# Comorbidity alters the genetic relationship between anxiety disorders and major depression

**DOI:** 10.1101/2024.11.19.24317523

**Authors:** Markos Tesfaye, Alexey Shadrin, Nadine Parker, Piotr Jaholkowski, Pravesh Parekh, Gleda Kutrolli, Viktoria Birkenæs, Nora R. Bakken, Helga Ask, Guy Hindley, Oleksandr Frei, Srdjan Djurovic, Anders M. Dale, Olav B. Smeland, Kevin S. O’Connell, Ole A. Andreassen

**Author notes:** **Corresponding authors**: Markos Tesfaye, M.D., Ph.D. and, Ole Andreassen, M.D., Ph.D., Division of Mental Health and Addiction, Oslo University Hospital & Institute of Clinical Medicine, University of Oslo, Building 49, Oslo University Hospital, Ullevål, Kirkeveien 166, PO Box 4956 Nydalen, 0424 Oslo, Norway.

## Abstract

**Background:** The extensive genetic overlap between anxiety disorders (ANX) and major depression (MD) may partly reflect inclusion of comorbid cases in genome-wide association studies (GWAS). We investigated this genetic relationship between ANX and MD with and without mutual comorbidity.

**Methods:** Using UK Biobank, we performed disorder-specific GWAS for ANX-only (cases/controls = 9,980/179,442) and MD-only (cases/controls = 15,301/179,038) and derived polygenic risk scores (PRS). In the Norwegian Mother, Father, and Child Cohort (MoBa), we tested associations of PRS with MD-only (N=7,486), ANX-only (N=1,992), and comorbid (ANX-MD) (N=3,468) and controls (N=85,851). PRS associations with anxiety and depression symptoms were tested in MoBa (N=54,862). GWAS including comorbid cases (MD-comorbid or ANX-comorbid) were used for comparison. Genetic correlations were compared by comorbidity status, and Mendelian randomization was employed to assess causal relationships.

**Results:** MD-comorbid and ANX-comorbid PRS showed stronger association with ANX-MD cases than with their primary disorders, MD-only (Z=-2.82; P_adjusted_=0.01) and ANX-only (Z=-2.36; P_adjusted_=0.03), respectively. MD-only PRS was more strongly associated with MD-only than with ANX-only cases (Z=3.63; P_adjusted_=6.9e-04). The genetic correlation was lower between ANX-only and MD-only (rg=0.53, SE=0.11) than between ANX-comorbid and MD-comorbid (rg=0.91, SE=0.01). Bidirectional causal effects observed in comorbidity-inclusive analyses were attenuated to null when comorbid states were excluded. Gene sets of MD-comorbid, ANX-comorbid, and MD-only, but not of ANX-only, were enriched for the immune regulation pathway – interleukin-21 production.

**Conclusions:** The genetic distinction between ANX and MD becomes more pronounced when comorbid cases are excluded. The findings underscore the importance of disorder-specific genetic studies for advancing precision medicine.

## Supplementary Tables for "Comorbidity alters the genetic relationship between anxiety disorders and major depression"

### Sheet: Index
Table	Description
Table S1	Association of polygenic scores with cases in a diagnostic category relative to cases in other diagnostic categories in the MoBa cohort
Table S2	Ordinal logistic regression: Association of polygenic scores with depression and anxiety symptoms among women in the MoBa cohort
Table S3	Linear regression: association of polygenic scores with depression and anxiety symptoms among women in the MoBa cohort
Table S4	Individual SNP-level F-Statistics used in Mendelian Randomization analyses (N.B. SNPs for MD-only and ANX-only had p-value threshold of 1e-05)
Table S5	Overall measures of instrument strength and heterogeneity for SNPs used in Mendelian Randomization analyses
Table S6	Enriched genes and pathways for anxiety disorder without depressive disorder using GSA-MiXeR (AIC>0) (Gene sets unique to ANX-only are shown in Bold)
Table S7	Enriched genes and pathways for major depression without anxiety disorder using GSA-MiXeR (AIC>0) (Gene sets unique to MD-only are shown in Bold)
Table S8	Enriched genes and pathways for anxiety disorder including comorbid depression using GSA-MiXeR (AIC>0)
Table S9	Enriched genes and pathways for major depression including comorbid anxiety using GSA-MiXeR (AIC>0)

### Sheet: Table S1
Predictor PRS	Diagnostic group (Case)	Diagnostic Group (Reference)	Beta	Standard Error	Lower 95% CI (beta)	Upper 95% CI (beta)	Z-score	Odds Ratio (OR)	Lower 95% CI (OR)	Upper 95% CI (OR)	P-values	Adjusted p-values
MD-comorbid PRS	ANX-only	MD-only	-0.111039	0.0214253	-0.153032	-0.0690461	-5.18261	0.894904	0.858103	0.933284	2.18805e-07	8.75e-07
ANX-comorbid PRS	ANX-only	MD-only	0.0634186	0.0213199	0.0216324	0.105205	2.97462	1.06547	1.02187	1.11094	0.00293347	0.00586694
ANX-only PRS	ANX-only	MD-only	0.028921	0.021186	-0.0126029	0.0704449	1.3651	1.02934	0.987476	1.07299	0.172222	0.223849
MD-only PRS	ANX-only	MD-only	-0.0762853	0.02119	-0.117817	-0.0347536	-3.60006	0.926552	0.888859	0.965843	0.000318143	0.000763543
MD-comorbid PRS	ANX-only	ANX-MD	-0.173334	0.0238206	-0.220022	-0.126646	-7.27663	0.840857	0.802501	0.881045	3.42253e-13	4.107e-12
ANX-comorbid PRS	ANX-only	ANX-MD	-0.0552923	0.0235998	-0.101547	-0.00903748	-2.34291	0.946209	0.903439	0.991003	0.019134	0.0287009
ANX-only PRS	ANX-only	ANX-MD	-0.00441647	0.0233851	-0.0502504	0.0414175	-0.188858	0.995593	0.950991	1.04229	0.850204	0.850204
MD-only PRS	ANX-only	ANX-MD	-0.0970081	0.0234744	-0.143017	-0.0509991	-4.13251	0.907549	0.866739	0.95028	3.5883e-05	0.000107649
MD-comorbid PRS	MD-only	ANX-MD	-0.0539718	0.0205094	-0.0941695	-0.0137742	-2.63157	0.947459	0.910129	0.98632	0.0084992	0.01457
ANX-comorbid PRS	MD-only	ANX-MD	-0.116873	0.0205324	-0.157116	-0.0766303	-5.69212	0.889698	0.854605	0.926232	1.25469e-08	7.528e-08
ANX-only PRS	MD-only	ANX-MD	-0.0268242	0.0203078	-0.0666267	0.0129784	-1.32088	0.973532	0.935544	1.01306	0.186541	0.223849
MD-only PRS	MD-only	ANX-MD	-0.0243721	0.0202982	-0.0641559	0.0154117	-1.2007	0.975923	0.937859	1.01553	0.229867	0.250764

### Sheet: Table S2
Predictor PRS	Symptom	Odds Ratio (95% CI)	P-value	Adjusted P-value
MD-only	Blue	1.059 (1.037-1.080)	2.84e-08	3.95e-08
MD-only	Effort	1.042 (1.024-1.060)	3.03e-06	3.73e-06
MD-only	Fearful	1.073 (1.050-1.097)	1.28e-10	2.16e-10
MD-only	Hopeless	1.067 (1.042-1.093)	1.48e-07	1.98e-07
MD-only	Nervous	1.072 (1.051-1.093)	6.35e-12	1.13e-11
MD-only	Scared	1.067 (1.032-1.103)	0.000121633	0.00013901
MD-only	Tension	1.058 (1.038-1.079)	1.72e-08	2.5e-08
MD-only	Worry	1.066 (1.047-1.085)	1.97e-12	3.71e-12
MD-comorbid	Blue	1.197 (1.173-1.222)	1.58e-66	1.26e-65
MD-comorbid	Effort	1.142 (1.122-1.162)	1.36e-49	4.84e-49
MD-comorbid	Fearful	1.218 (1.192-1.245)	7.28e-69	7.76e-68
MD-comorbid	Hopeless	1.216 (1.186-1.247)	3.3e-54	1.32e-53
MD-comorbid	Nervous	1.221 (1.197-1.246)	6.23e-83	1.99e-81
MD-comorbid	Scared	1.243 (1.202-1.286)	1.41e-36	3.48e-36
MD-comorbid	Tension	1.162 (1.139-1.186)	6.48e-49	2.07e-48
MD-comorbid	Worry	1.185 (1.164-1.207)	2.51e-75	4.02e-74
ANX-only	Blue	1.040 (1.019-1.061)	0.00015321	0.000169059
ANX-only	Effort	1.032 (1.015-1.050)	0.000314834	0.000335823
ANX-only	Fearful	1.072 (1.049-1.095)	2.68e-10	4.29e-10
ANX-only	Hopeless	1.040 (1.015-1.065)	0.00167581	0.00167581
ANX-only	Nervous	1.063 (1.042-1.084)	1.71e-09	2.6e-09
ANX-only	Scared	1.069 (1.035-1.105)	7.03e-05	8.33e-05
ANX-only	Tension	1.034 (1.014-1.055)	0.000797618	0.000823348
ANX-only	Worry	1.046 (1.028-1.065)	5.62e-07	7.19e-07
ANX-comorbid	Blue	1.152 (1.129-1.176)	1.41e-42	4.12e-42
ANX-comorbid	Effort	1.093 (1.075-1.113)	8.33e-24	1.67e-23
ANX-comorbid	Fearful	1.198 (1.172-1.224)	1.9e-58	1.02e-57
ANX-comorbid	Hopeless	1.163 (1.135-1.192)	2.24e-33	5.13e-33
ANX-comorbid	Nervous	1.183 (1.160-1.207)	2.42e-60	1.55e-59
ANX-comorbid	Scared	1.214 (1.174-1.256)	1.46e-29	3.12e-29
ANX-comorbid	Tension	1.147 (1.125-1.170)	1.13e-41	3.02e-41
ANX-comorbid	Worry	1.158 (1.138-1.179)	9.58e-58	4.38e-57

### Sheet: Table S3
Predictor PRS	Symptom	Beta (95% CI)	P-value	Adjusted P-value
MD-only	Blue	0.0144 (0.0099-0.0188)	2.48e-10	3.61e-10
MD-only	Effort	0.0148 (0.0094-0.0203)	1.14e-07	1.4e-07
MD-only	Fearful	0.0143 (0.0101-0.0185)	1.92e-11	2.93e-11
MD-only	Hopeless	0.0105 (0.0068-0.0142)	3.59e-08	4.79e-08
MD-only	Nervous	0.0161 (0.0117-0.0206)	1.82e-12	3.24e-12
MD-only	Scared	0.0060 (0.0031-0.0088)	3.41e-05	3.89e-05
MD-only	Tension	0.0145 (0.0099-0.0191)	5.63e-10	7.84e-10
MD-only	Worry	0.0191 (0.0140-0.0241)	1.19e-13	2.24e-13
MD-comorbid	Blue	0.0407 (0.0362-0.0452)	3.28e-70	2.62e-69
MD-comorbid	Effort	0.0431 (0.0375-0.0486)	2.98e-52	1.06e-51
MD-comorbid	Fearful	0.0382 (0.0340-0.0424)	1.84e-70	1.97e-69
MD-comorbid	Hopeless	0.0313 (0.0276-0.0351)	2.17e-59	1.16e-58
MD-comorbid	Nervous	0.0458 (0.0412-0.0503)	7.8e-87	2.5e-85
MD-comorbid	Scared	0.0186 (0.0158-0.0215)	2.16e-37	5.31e-37
MD-comorbid	Tension	0.0351 (0.0304-0.0397)	1.35e-49	4.32e-49
MD-comorbid	Worry	0.0484 (0.0433-0.0535)	4.67e-77	7.46e-76
ANX-only	Blue	0.0091 (0.0046-0.0135)	6.3e-05	6.95e-05
ANX-only	Effort	0.0107 (0.0053-0.0162)	0.000124	0.000128
ANX-only	Fearful	0.0147 (0.0106-0.0189)	4.29e-12	7.22e-12
ANX-only	Hopeless	0.0066 (0.0029-0.0103)	0.000529	0.000529
ANX-only	Nervous	0.0157 (0.0113-0.0202)	6.34e-12	1.01e-11
ANX-only	Scared	0.0063 (0.0035-0.0091)	1.15e-05	1.36e-05
ANX-only	Tension	0.0091 (0.0045-0.0137)	9.66e-05	0.000103
ANX-only	Worry	0.0139 (0.0088-0.0189)	6.84e-08	8.76e-08
ANX-comorbid	Blue	0.0312 (0.0268-0.0357)	1.02e-42	2.98e-42
ANX-comorbid	Effort	0.0283 (0.0228-0.0339)	6.26e-24	1.25e-23
ANX-comorbid	Fearful	0.0347 (0.0305-0.0388)	2.86e-59	1.31e-58
ANX-comorbid	Hopeless	0.0237 (0.0199-0.0274)	3.14e-35	7.18e-35
ANX-comorbid	Nervous	0.0378 (0.0333-0.0423)	1.06e-60	6.8e-60
ANX-comorbid	Scared	0.0161 (0.0133-0.0189)	7.31e-29	1.56e-28
ANX-comorbid	Tension	0.0314 (0.0268-0.0360)	9.63e-41	2.57e-40
ANX-comorbid	Worry	0.0411 (0.0360-0.0461)	5.45e-57	2.18e-56

### Sheet: Table S4
SNP	Exposure	Outcome	F.Stat (exposure)
rs10058773	MD-comorbid	ANX-comorbid	30.5614
rs10750550	MD-comorbid	ANX-comorbid	30.4384
rs10796953	MD-comorbid	ANX-comorbid	31.7856
rs10848624	MD-comorbid	ANX-comorbid	29.5698
rs10922298	MD-comorbid	ANX-comorbid	34.1871
rs10959491	MD-comorbid	ANX-comorbid	31.5447
rs10973303	MD-comorbid	ANX-comorbid	39.2204
rs11030179	MD-comorbid	ANX-comorbid	34.1601
rs1105023	MD-comorbid	ANX-comorbid	37.8523
rs11100409	MD-comorbid	ANX-comorbid	33.0625
rs11214437	MD-comorbid	ANX-comorbid	33.3025
rs112871402	MD-comorbid	ANX-comorbid	30.6916
rs113424710	MD-comorbid	ANX-comorbid	32.4582
rs11621186	MD-comorbid	ANX-comorbid	32.5857
rs11640652	MD-comorbid	ANX-comorbid	33.6994
rs11645288	MD-comorbid	ANX-comorbid	29.3907
rs11656359	MD-comorbid	ANX-comorbid	31.0823
rs11711675	MD-comorbid	ANX-comorbid	32.5857
rs11769794	MD-comorbid	ANX-comorbid	43.8127
rs11896224	MD-comorbid	ANX-comorbid	34.7811
rs11971710	MD-comorbid	ANX-comorbid	30.6016
rs12144378	MD-comorbid	ANX-comorbid	33.3259
rs12144626	MD-comorbid	ANX-comorbid	32.3583
rs12208322	MD-comorbid	ANX-comorbid	29.2155
rs12374029	MD-comorbid	ANX-comorbid	32.1943
rs12418845	MD-comorbid	ANX-comorbid	37.7034
rs12498839	MD-comorbid	ANX-comorbid	32.1111
rs12603589	MD-comorbid	ANX-comorbid	29.8777
rs12670901	MD-comorbid	ANX-comorbid	37.0809
rs12705594	MD-comorbid	ANX-comorbid	29.7679
rs12789494	MD-comorbid	ANX-comorbid	30.8081
rs1285248	MD-comorbid	ANX-comorbid	31.8723
rs1289395	MD-comorbid	ANX-comorbid	34.4796
rs12960512	MD-comorbid	ANX-comorbid	39.9194
rs12963463	MD-comorbid	ANX-comorbid	58.3892
rs13025126	MD-comorbid	ANX-comorbid	32.7912
rs13134858	MD-comorbid	ANX-comorbid	35.4853
rs13180627	MD-comorbid	ANX-comorbid	30.2629
rs1320138	MD-comorbid	ANX-comorbid	34.4796
rs13294327	MD-comorbid	ANX-comorbid	31.3504
rs13401381	MD-comorbid	ANX-comorbid	29.706
rs13438494	MD-comorbid	ANX-comorbid	38.2036
rs138371285	MD-comorbid	ANX-comorbid	32.9624
rs1392449	MD-comorbid	ANX-comorbid	31.8127
rs144182237	MD-comorbid	ANX-comorbid	31.8365
rs145678014	MD-comorbid	ANX-comorbid	32.2915
rs1459066	MD-comorbid	ANX-comorbid	31.1166
rs1550029	MD-comorbid	ANX-comorbid	36.5503
rs1551765	MD-comorbid	ANX-comorbid	33.4056
rs1554266	MD-comorbid	ANX-comorbid	32.7912
rs16857754	MD-comorbid	ANX-comorbid	33.3919
rs174530	MD-comorbid	ANX-comorbid	31.6441
rs17514846	MD-comorbid	ANX-comorbid	32.9144
rs17613838	MD-comorbid	ANX-comorbid	38.4555
rs17648926	MD-comorbid	ANX-comorbid	30.3723
rs17656627	MD-comorbid	ANX-comorbid	31.0891
rs1905978	MD-comorbid	ANX-comorbid	36.868
rs1923773	MD-comorbid	ANX-comorbid	34.9905
rs1954843	MD-comorbid	ANX-comorbid	30.1356
rs1995514	MD-comorbid	ANX-comorbid	30.6016
rs2036963	MD-comorbid	ANX-comorbid	30.7851
rs2154035	MD-comorbid	ANX-comorbid	34.6282
rs2172969	MD-comorbid	ANX-comorbid	33.287
rs2431259	MD-comorbid	ANX-comorbid	35.9931
rs2475810	MD-comorbid	ANX-comorbid	38.8586
rs2576270	MD-comorbid	ANX-comorbid	34.6282
rs263156	MD-comorbid	ANX-comorbid	29.5596
rs2638269	MD-comorbid	ANX-comorbid	30.5046
rs2668632	MD-comorbid	ANX-comorbid	34.7177
rs2838764	MD-comorbid	ANX-comorbid	29.7421
rs28680958	MD-comorbid	ANX-comorbid	30.3827
rs28685835	MD-comorbid	ANX-comorbid	32.4204
rs336605	MD-comorbid	ANX-comorbid	34.2466
rs349588	MD-comorbid	ANX-comorbid	46.3931
rs358650	MD-comorbid	ANX-comorbid	33.0753
rs3746522	MD-comorbid	ANX-comorbid	35.3837
rs3934240	MD-comorbid	ANX-comorbid	40.3534
rs4146338	MD-comorbid	ANX-comorbid	33.2561
rs423586	MD-comorbid	ANX-comorbid	35.6723
rs4243047	MD-comorbid	ANX-comorbid	30.9449
rs4245146	MD-comorbid	ANX-comorbid	37.9456
rs4538221	MD-comorbid	ANX-comorbid	31.0376
rs4837952	MD-comorbid	ANX-comorbid	30.0905
rs4839780	MD-comorbid	ANX-comorbid	40.3963
rs4906261	MD-comorbid	ANX-comorbid	31.7058
rs494632	MD-comorbid	ANX-comorbid	35.2223
rs55763341	MD-comorbid	ANX-comorbid	32.3176
rs55920079	MD-comorbid	ANX-comorbid	29.7835
rs56042757	MD-comorbid	ANX-comorbid	32.0038
rs56096694	MD-comorbid	ANX-comorbid	29.645
rs56771449	MD-comorbid	ANX-comorbid	29.8327
rs586275	MD-comorbid	ANX-comorbid	34.4953
rs58941960	MD-comorbid	ANX-comorbid	35.0174
rs60393230	MD-comorbid	ANX-comorbid	34.9524
rs60818447	MD-comorbid	ANX-comorbid	40.8286
rs61881745	MD-comorbid	ANX-comorbid	33.8021
rs61943397	MD-comorbid	ANX-comorbid	30.508
rs62435650	MD-comorbid	ANX-comorbid	32.2072
rs62497793	MD-comorbid	ANX-comorbid	31.1643
rs628720	MD-comorbid	ANX-comorbid	34.3559
rs6442131	MD-comorbid	ANX-comorbid	34.6921
rs66664020	MD-comorbid	ANX-comorbid	30.5594
rs6732205	MD-comorbid	ANX-comorbid	32.98
rs6733151	MD-comorbid	ANX-comorbid	30.0935
rs6744754	MD-comorbid	ANX-comorbid	44.7767
rs6771972	MD-comorbid	ANX-comorbid	30.1104
rs68116699	MD-comorbid	ANX-comorbid	32.9859
rs6822761	MD-comorbid	ANX-comorbid	32.2323
rs6892804	MD-comorbid	ANX-comorbid	35.4055
rs6893275	MD-comorbid	ANX-comorbid	29.06
rs6927047	MD-comorbid	ANX-comorbid	31.0823
rs7166621	MD-comorbid	ANX-comorbid	37.4328
rs72656444	MD-comorbid	ANX-comorbid	30.8837
rs72735400	MD-comorbid	ANX-comorbid	35.0744
rs727644	MD-comorbid	ANX-comorbid	36.4037
rs72820274	MD-comorbid	ANX-comorbid	35.6139
rs72905927	MD-comorbid	ANX-comorbid	31.7768
rs7292407	MD-comorbid	ANX-comorbid	32.3306
rs73098067	MD-comorbid	ANX-comorbid	30.5594
rs73314487	MD-comorbid	ANX-comorbid	34.3396
rs75443634	MD-comorbid	ANX-comorbid	30.5831
rs75841175	MD-comorbid	ANX-comorbid	36.0012
rs761718	MD-comorbid	ANX-comorbid	31.0823
rs76400970	MD-comorbid	ANX-comorbid	34.0556
rs76615912	MD-comorbid	ANX-comorbid	31.9328
rs76756343	MD-comorbid	ANX-comorbid	32.9706
rs77087420	MD-comorbid	ANX-comorbid	33.7662
rs7710751	MD-comorbid	ANX-comorbid	53.6013
rs771398	MD-comorbid	ANX-comorbid	33.1465
rs779985	MD-comorbid	ANX-comorbid	35.6139
rs78337797	MD-comorbid	ANX-comorbid	32.1883
rs7870079	MD-comorbid	ANX-comorbid	30.2629
rs78765360	MD-comorbid	ANX-comorbid	30.6916
rs7975313	MD-comorbid	ANX-comorbid	31.14
rs8011321	MD-comorbid	ANX-comorbid	37.7863
rs8032939	MD-comorbid	ANX-comorbid	34.3028
rs8052057	MD-comorbid	ANX-comorbid	31.6301
rs80533	MD-comorbid	ANX-comorbid	41.7631
rs8063603	MD-comorbid	ANX-comorbid	30.5594
rs8088528	MD-comorbid	ANX-comorbid	32.1248
rs8095330	MD-comorbid	ANX-comorbid	30.7588
rs867626	MD-comorbid	ANX-comorbid	29.706
rs911554	MD-comorbid	ANX-comorbid	30.7264
rs9317587	MD-comorbid	ANX-comorbid	29.2242
rs9537777	MD-comorbid	ANX-comorbid	30.3988
rs9545047	MD-comorbid	ANX-comorbid	31.3116
rs9561314	MD-comorbid	ANX-comorbid	31.2068
rs9677663	MD-comorbid	ANX-comorbid	31.0376
rs9860241	MD-comorbid	ANX-comorbid	35.6655
rs9873183	MD-comorbid	ANX-comorbid	35.23
rs9881798	MD-comorbid	ANX-comorbid	34.4872
rs10498548	MD-only_1e05	ANX-only	21.2136
rs10863619	MD-only_1e05	ANX-only	19.5725
rs11192193	MD-only_1e05	ANX-only	24.1732
rs11209948	MD-only_1e05	ANX-only	19.6546
rs117509882	MD-only_1e05	ANX-only	20.1129
rs12884767	MD-only_1e05	ANX-only	21.919
rs13430742	MD-only_1e05	ANX-only	20.4811
rs139967873	MD-only_1e05	ANX-only	19.5127
rs147185770	MD-only_1e05	ANX-only	20.1224
rs1670308	MD-only_1e05	ANX-only	19.6387
rs17552854	MD-only_1e05	ANX-only	24.4046
rs182408610	MD-only_1e05	ANX-only	19.5479
rs187406384	MD-only_1e05	ANX-only	20.1727
rs34493774	MD-only_1e05	ANX-only	19.9212
rs58220457	MD-only_1e05	ANX-only	19.6054
rs6136989	MD-only_1e05	ANX-only	21.6982
rs62375366	MD-only_1e05	ANX-only	21.0818
rs634954	MD-only_1e05	ANX-only	19.8283
rs7617480	MD-only_1e05	ANX-only	21.9855
rs76384755	MD-only_1e05	ANX-only	20.694
rs76985348	MD-only_1e05	ANX-only	19.5476
rs7706791	MD-only_1e05	ANX-only	22.3232
rs8028627	MD-only_1e05	ANX-only	20.898
rs80296482	MD-only_1e05	ANX-only	19.6059
rs9653184	MD-only_1e05	ANX-only	19.61
rs10098073	ANX-comorbid	MD-comorbid	38.7443
rs1010553	ANX-comorbid	MD-comorbid	32.3548
rs10447270	ANX-comorbid	MD-comorbid	31.1297
rs10961649	ANX-comorbid	MD-comorbid	40.1161
rs11157241	ANX-comorbid	MD-comorbid	32.3571
rs11596214	ANX-comorbid	MD-comorbid	37.21
rs11656950	ANX-comorbid	MD-comorbid	33.2386
rs11929075	ANX-comorbid	MD-comorbid	35.0851
rs12424756	ANX-comorbid	MD-comorbid	33.5497
rs12755450	ANX-comorbid	MD-comorbid	33.104
rs12889665	ANX-comorbid	MD-comorbid	36.5202
rs13056300	ANX-comorbid	MD-comorbid	32.4412
rs13289242	ANX-comorbid	MD-comorbid	29.6435
rs1374839	ANX-comorbid	MD-comorbid	32.9966
rs150438595	ANX-comorbid	MD-comorbid	37.8403
rs1561780	ANX-comorbid	MD-comorbid	35.9929
rs1565784	ANX-comorbid	MD-comorbid	32.6624
rs17282875	ANX-comorbid	MD-comorbid	30.5997
rs2165077	ANX-comorbid	MD-comorbid	38.4524
rs2282043	ANX-comorbid	MD-comorbid	31.7786
rs283995	ANX-comorbid	MD-comorbid	32.7115
rs3007061	ANX-comorbid	MD-comorbid	36.4745
rs36054900	ANX-comorbid	MD-comorbid	30.7633
rs3746522	ANX-comorbid	MD-comorbid	31.1773
rs3807866	ANX-comorbid	MD-comorbid	29.476
rs4382947	ANX-comorbid	MD-comorbid	37.9481
rs4452822	ANX-comorbid	MD-comorbid	35.7482
rs4764937	ANX-comorbid	MD-comorbid	30.0236
rs6082219	ANX-comorbid	MD-comorbid	31.2285
rs61928096	ANX-comorbid	MD-comorbid	36.6286
rs66464556	ANX-comorbid	MD-comorbid	30.4704
rs6795061	ANX-comorbid	MD-comorbid	31.187
rs6892804	ANX-comorbid	MD-comorbid	40.1217
rs71427691	ANX-comorbid	MD-comorbid	31.1068
rs7237206	ANX-comorbid	MD-comorbid	33.6342
rs72704544	ANX-comorbid	MD-comorbid	37.0684
rs7290074	ANX-comorbid	MD-comorbid	31.2894
rs73034295	ANX-comorbid	MD-comorbid	38.8047
rs75153133	ANX-comorbid	MD-comorbid	30.2398
rs7515828	ANX-comorbid	MD-comorbid	32.8425
rs79556790	ANX-comorbid	MD-comorbid	30.32
rs8130240	ANX-comorbid	MD-comorbid	30.2454
rs9373363	ANX-comorbid	MD-comorbid	31.7127
rs950394	ANX-comorbid	MD-comorbid	36.3951
rs9534581	ANX-comorbid	MD-comorbid	30.4704
rs9556979	ANX-comorbid	MD-comorbid	33.8164
rs9596807	ANX-comorbid	MD-comorbid	29.5596
rs116963641	ANX-only_1e05	MD-only	19.8542
rs117051810	ANX-only_1e05	MD-only	21.0036
rs117755333	ANX-only_1e05	MD-only	24.5779
rs11903	ANX-only_1e05	MD-only	21.9305
rs12055132	ANX-only_1e05	MD-only	21.8015
rs12147985	ANX-only_1e05	MD-only	19.7659
rs1252031	ANX-only_1e05	MD-only	22.9629
rs13410042	ANX-only_1e05	MD-only	22.2113
rs145786879	ANX-only_1e05	MD-only	21.8428
rs16846049	ANX-only_1e05	MD-only	20.213
rs1710309	ANX-only_1e05	MD-only	19.7144
rs17368090	ANX-only_1e05	MD-only	23.4631
rs1868537	ANX-only_1e05	MD-only	21.0844
rs2658714	ANX-only_1e05	MD-only	20.587
rs28439558	ANX-only_1e05	MD-only	19.5169
rs35011108	ANX-only_1e05	MD-only	20.5272
rs39295	ANX-only_1e05	MD-only	20.2008
rs3986292	ANX-only_1e05	MD-only	20.5808
rs4629908	ANX-only_1e05	MD-only	20.7615
rs61102347	ANX-only_1e05	MD-only	19.7261
rs67643907	ANX-only_1e05	MD-only	20.3883
rs74063273	ANX-only_1e05	MD-only	22.1999
rs76472635	ANX-only_1e05	MD-only	19.9288

### Sheet: Table S5
Exposure	Outcome	Cochran's Q	P-value (Cochran's Q)	F-statistic	I2
MD-comorbid	ANX-comorbid	291.13	4.27e-11	34.39	0.97
MD-only	ANX-only	23.95	0.684	20.87	0.95
ANX-comorbid	MD-comorbid	147.65	1.37e-12	34.3	0.97
ANX-only	MD-only	29.09	0.217	21.33	0.95

### Sheet: Table S6
Heritability	Heritability (SE)	Base heritability	Fold enrichment	Enrichment (SE)	SNPs	Enriched Genes / Pathways	NGENES	Loglike diff	Loglike DF	Loglike AIC
0.000298858	0.000269257	1.00438e-06	39.194	35.312	7.88866	ITPRIPL2	1	2.24241	1	2.48483		Table Legend
0.000147561	0.000134066	5.41017e-07	35.9263	32.6407	9.59764	HNRNPA1L3	1	1.01893	1	0.0378674		Heritability: SNP-based heritability explained by SNPs in this gene / gene set
0.00028993	0.00023626	1.08581e-06	35.1716	28.6609	3.45479	FOXA2	1	1.75142	1	1.50284		Heritability (SE): Standard error of the heritability estimate
0.000205061	0.000148439	7.78489e-07	34.6962	25.1158	29.6028	FSCB	1	2.9522	1	3.90441		Base heritability: Heritability of the traits explained by SNPs in the baseline model (all SNPs)
0.000418212	0.000306481	1.60757e-06	34.2673	25.1123	21.6775	FBXL14	1	1.58166	1	1.16333		Fold enrichment: Ratio of (heritability in gene set / proportion of SNPs in gene set).
0.000677156	0.000765933	2.68542e-06	33.2145	37.569	9.98897	MSX2	1	1.1357	1	0.271399		Enrichment (SE): Standard error of the fold enrichment estimate
0.000145034	0.000144424	5.76943e-07	33.1122	32.973	10.0951	MAGEF1	1	1.23113	1	0.462255		SNPs: Number of SNPs in the gene set after intersection with LD reference panel
0.000433351	0.000362638	1.73513e-06	32.8973	27.5292	14.8684	DBX1	1	1.68994	1	1.37987		NGENES: Number of genes in the gene set
0.00016512	0.000146439	6.64993e-07	32.7066	29.0063	17.6106	LYZL4	1	2.36848	1	2.73696		Loglike diff: Difference in log-likelihood between the full model and baseline model
0.000247088	0.000238713	1.00456e-06	32.3987	31.3006	6.50304	LRATD2	1	1.47909	1	0.958187		Loglike DF: Degrees of freedom for the log-likelihood test
0.000239815	0.000208094	9.97396e-07	31.6709	27.4817	24.2786	SPINK2	1	1.29239	1	0.584777		Loglike AIC: Akaike Information Criterion for comparison of the full model and baseline model
0.000188795	0.000190192	7.92359e-07	31.3849	31.6171	24.8303	MUCL1	1	1.42433	1	0.848669
0.000143359	0.000144249	6.15416e-07	30.6837	30.8743	6.07808	CBLN4	1	1.08841	1	0.176816
0.000419122	0.00038396	1.8153e-06	30.412	27.8606	7.82918	OTX2	1	1.35141	1	0.702826
0.000488155	0.000384913	2.11482e-06	30.4045	23.9741	49.5372	C10orf143	1	2.53961	1	3.07922
0.000604392	0.000343623	2.68879e-06	29.6083	16.8336	36.0994	TIGAR	1	5.42045	3	4.8409
0.00016385	0.000157889	7.36157e-07	29.3177	28.251	8.38853	RAB32	1	1.27188	1	0.543763
0.00126244	0.000727973	5.80143e-06	28.6634	16.5285	137.192	GNAL	1	4.22106	3	2.44211
0.000483003	0.000369344	2.28112e-06	27.8903	21.3272	20.2721	KIF2B	1	1.91458	1	1.82915
0.000214576	0.000187992	1.02295e-06	27.6299	24.2069	24.5303	CDC14C	1	2.0453	1	2.0906
0.000324249	0.000314219	1.60001e-06	26.6936	25.8679	15.4491	RNF113B	1	2.11978	2	0.239566
0.000391893	0.000344034	1.95752e-06	26.3702	23.1499	13.1125	MACROH2A1	1	1.45503	1	0.910064
0.000206708	0.000194463	1.06103e-06	25.6614	24.1413	13.5543	ARL11	1	1.00229	1	0.00457631
0.00039175	0.000373934	2.01782e-06	25.5728	24.4098	23.5232	MCUR1	1	1.06242	1	0.124845
0.000380893	0.000327675	1.96205e-06	25.5708	21.998	9.94231	SOX21	1	1.07575	1	0.151495
0.000442514	0.000360569	2.28213e-06	25.5411	20.8114	45.8317	INSIG1	1	2.11164	1	2.22329
0.000616772	0.000538715	3.32577e-06	24.4278	21.3363	61.3868	PMEPA1	1	1.7434	1	1.48679
0.000326497	0.000319271	1.87525e-06	22.9336	22.426	29.6981	NCF4	1	1.39309	1	0.78618
0.000399936	0.000342153	2.33471e-06	22.5637	19.3036	53.9829	BMS1	1	1.21875	1	0.437501
0.000262585	0.0002465	1.55558e-06	22.2347	20.8727	16.1734	TEX35	1	1.29338	1	0.58675
0.000325195	0.000429686	1.98247e-06	21.6068	28.5494	21.9396	GHSR	1	1.87501	1	1.75003
0.000295562	0.000238023	1.82578e-06	21.3232	17.1721	25.1558	AGA	1	1.30767	1	0.615344
0.000332255	0.000264629	2.07931e-06	21.0477	16.7638	72.1404	ATG4C	1	1.59537	1	1.19075
0.000476802	0.00037326	3.07053e-06	20.454	16.0122	66.4256	MAPK1	1	2.02369	1	2.04737
0.000335787	0.000278761	2.17705e-06	20.3165	16.8662	28.808	SPRY4	1	1.72419	1	1.44837
0.000524627	0.000397544	3.41969e-06	20.2077	15.3127	62.6396	EVA1A	1	2.13507	1	2.27014
0.000213489	0.000203733	1.39713e-06	20.1276	19.2078	34.2214	EDDM3A	1	1.57297	1	1.14593
0.000454542	0.000401303	2.97943e-06	20.0952	17.7416	28.0704	POU5F1B	1	1.34001	1	0.680015
0.000312311	0.000262191	2.09671e-06	19.6201	16.4715	35.7312	DHX15	1	1.20431	1	0.408618
0.000282548	0.000283393	1.89726e-06	19.6164	19.675	68.8246	ACSL3	1	1.49015	1	0.980305
0.00088768	0.00102423	6.05431e-06	19.3127	22.2835	114.952	ITPK1	1	3.50254	2	3.00508
0.000366199	0.000226735	2.71445e-06	17.77	11.0024	89.355	GOCC_MICROVESICLE_excl_PPFIA3	2	2.72996	2	1.45992
0.00079952	0.000560039	5.94215e-06	17.723	12.4144	253.04	ADCY8	1	3.3226	1	4.6452
0.000607756	0.000488431	4.52149e-06	17.7052	14.229	37.1953	FAM110A	1	2.42937	1	2.85873
0.000391888	0.000305696	2.95621e-06	17.4614	13.6209	49.1939	SMC2	1	2.77649	1	3.55298
0.000544857	0.000533212	4.1105e-06	17.4598	17.0867	60.4458	DRD2	1	3.11616	2	2.23232
0.000431167	0.000421032	3.25292e-06	17.4592	17.0488	35.6762	EREG	1	2.19325	1	2.3865
0.000593862	0.000387876	4.54054e-06	17.2278	11.2522	50.5489	KDR	1	2.41196	1	2.82392
0.000385393	0.000346678	2.9699e-06	17.0928	15.3758	140.73	DCT	1	1.51276	1	1.02551
0.00039927	0.000388073	3.15344e-06	16.6776	16.2099	43.4903	ST6GALNAC2	1	1.10661	1	0.213227
0.000272398	0.000196702	2.16341e-06	16.5851	11.9763	79.1991	DEFB1	1	2.49909	1	2.99818
0.000272398	0.000196702	2.16341e-06	16.5851	11.9763	79.1991	GOMF_CCR6_CHEMOKINE_RECEPTOR_BINDING_excl_CCL20	1	2.49909	1	2.99818
0.000356583	0.000254755	2.86521e-06	16.3929	11.7117	35.9091	TMEM154	1	1.53622	1	1.07243
0.000310955	0.000358561	2.54066e-06	16.1214	18.5896	34.0541	FMO3	1	1.20121	1	0.402417
0.000217524	0.000202321	1.79479e-06	15.9641	14.8484	40.1516	SLAMF1	1	1.15993	1	0.319856
0.000506065	0.000342356	4.19207e-06	15.9012	10.7573	193.962	PRR16	1	2.34217	1	2.68434
0.000363048	0.000272154	3.01344e-06	15.8692	11.8961	35.1978	PRND	1	2.07171	1	2.14343
0.000690434	0.000479364	5.84036e-06	15.5717	10.8113	60.0784	PCDH17	1	2.37885	1	2.75769
0.000613238	0.000475672	5.33706e-06	15.1349	11.7397	77.829	IYD	1	2.37096	1	2.74191
0.000418415	0.000414239	3.64771e-06	15.1091	14.9583	82.4053	UGGT1	1	1.07041	1	0.140812
0.000242635	0.000256501	2.12317e-06	15.0529	15.9132	39.6619	MTPAP	1	1.30297	1	0.605937
0.00049871	0.000393033	4.38961e-06	14.9649	11.7938	184.456	FER1L6	1	1.47897	1	0.957944
0.000319713	0.000315954	2.82979e-06	14.8819	14.7069	57.3149	NOS2	1	1.69754	1	1.39507
0.000406031	0.000341562	3.62916e-06	14.7369	12.397	42.8246	A1CF	1	1.32123	1	0.642466
0.000453021	0.000349641	4.09487e-06	14.5724	11.247	110.836	GABRA2	1	2.36175	1	2.7235
0.000714675	0.000442359	6.59649e-06	14.2708	8.83313	115.993	PRICKLE1	1	2.8409	2	1.6818
0.000504662	0.000420907	4.66494e-06	14.2497	11.8848	66.0353	GRB14	1	1.82793	1	1.65585
0.000272469	0.000196679	2.51909e-06	14.2471	10.2841	89.1004	GOMF_CCR6_CHEMOKINE_RECEPTOR_BINDING	2	2.49969	2	0.999388
0.000242773	0.000235892	2.27151e-06	14.0779	13.6789	26.8865	KLHL38	1	1.24755	1	0.495109
0.000387622	0.000268067	3.66633e-06	13.9261	9.63084	72.2709	SP4	1	2.00849	1	2.01697
0.000436233	0.000332277	4.16724e-06	13.7887	10.5028	96.2808	TRPA1	1	1.66908	1	1.33816
0.000288853	0.00024941	2.7975e-06	13.6006	11.7434	27.9485	IRX6	1	1.13503	1	0.270062
0.000534857	0.000329675	5.27462e-06	13.3567	8.23279	208.099	CCDC102B	1	2.91772	2	1.83544
0.000507508	0.000379017	5.13867e-06	13.009	9.71538	187.012	TSNARE1	1	2.4971	1	2.9942
0.000477205	0.000400478	4.83915e-06	12.9894	10.9009	218.587	RP1	1	1.74447	1	1.48894
0.000593985	0.000457159	6.03098e-06	12.973	9.98461	72.623	COL6A3	1	1.87761	1	1.75523
0.00031403	0.000294019	3.31376e-06	12.4825	11.6871	68.8138	NAT2	1	2.49007	1	2.98014
0.00022685	0.000210002	2.3997e-06	12.4519	11.527	37.569	PTP4A1	1	1.2615	1	0.523005
0.000505639	0.000375049	5.35896e-06	12.4283	9.2185	20.135	PCDH1	1	2.44022	1	2.88044
0.000226331	0.000187816	2.41633e-06	12.3379	10.2383	51.7867	TMEM150C	1	1.08576	1	0.171512
0.000371237	0.000300417	4.03001e-06	12.1338	9.81906	50.3804	JDP2	1	1.38775	1	0.775498
0.000425976	0.000385695	4.81135e-06	11.6619	10.5592	50.1758	LMNB1	1	1.28461	1	0.569214
0.00026872	0.000226646	3.04786e-06	11.6133	9.79501	50.7314	GRIA2	1	1.24305	1	0.486093
0.000316949	0.000255804	3.66832e-06	11.3809	9.18529	17.6166	MYLIP	1	1.2538	1	0.507592
0.000797933	0.000425712	9.7075e-06	10.8271	5.77645	318.504	KCNQ5	1	2.82694	1	3.65389
0.000221165	0.000177264	2.69655e-06	10.8034	8.65896	71.1466	JCAD	1	1.06126	1	0.122512
0.000388328	0.00034657	4.91801e-06	10.4007	9.28227	136.677	TLL1	1	1.2399	1	0.479809
0.000624797	0.000457894	7.91792e-06	10.3939	7.61739	322.969	CHRM3	1	2.04364	1	2.08727
0.000365235	0.000287136	4.6367e-06	10.3757	8.15702	116.028	TPRG1	1	1.90676	1	1.81351
0.00043329	0.000342563	5.50741e-06	10.3629	8.19304	166.422	ST6GAL1	1	1.47093	1	0.941852
0.00022664	0.000195826	2.89245e-06	10.321	8.91779	45.4508	GABRP	1	1.50362	1	1.00724
0.000560302	0.000335304	7.23282e-06	10.2039	6.10637	161.288	ST8SIA6	1	3.9559	1	5.9118
0.000606746	0.000423719	7.96256e-06	10.0371	7.00934	270.021	MBD5	1	2.44292	2	0.885844
0.00036978	0.00029918	4.91104e-06	9.91795	8.02437	31.1019	RTL1	1	1.02417	1	0.0483352
0.00041769	0.000334851	5.93426e-06	9.27129	7.43253	117.651	GBE1	1	1.8001	1	1.6002
0.000425781	0.000313234	6.06548e-06	9.24642	6.80231	65.247	SNCAIP	1	2.42323	1	2.84646
0.00080642	0.000549395	1.15308e-05	9.21201	6.27593	103.597	ETV1	1	2.35792	1	2.71584
0.000115255	0.000121075	1.69044e-06	8.98069	9.4342	8.9742	KCNS2	1	1.13003	1	0.260052
0.000340652	0.000273158	5.00623e-06	8.96297	7.18711	84.6354	MAP4K4	1	1.39014	1	0.780288
0.000214582	0.000169002	3.21304e-06	8.79692	6.92833	17.1377	SIX3	1	1.15336	1	0.306712
0.000363465	0.000314164	5.47036e-06	8.75183	7.56473	167.73	COBL	1	1.23852	1	0.477032
0.000669732	0.000482673	1.04151e-05	8.47015	6.10441	148.458	SPATA16	1	2.36576	1	2.73153
0.000460078	0.000385002	7.1974e-06	8.41993	7.04596	191.67	PTCHD4	1	1.95556	1	1.91112
0.000245859	0.000282286	4.0066e-06	8.08281	9.28039	38.3719	CD34	1	1.30982	1	0.619634
0.000232239	0.000411406	3.80709e-06	8.03515	14.2341	63.0052	NQO2	1	1.27633	1	0.55267
0.000420427	0.000363044	6.90802e-06	8.01657	6.92241	136.266	HUNK	1	1.27222	1	0.544446
0.000781799	0.000423979	1.29003e-05	7.98266	4.32909	136.807	NINJ2	1	4.65195	2	5.30389
0.000493852	0.000366076	8.34238e-06	7.79756	5.78007	98.4901	SGK1	1	1.50761	1	1.01523
0.000570136	0.000331784	1.0102e-05	7.43404	4.32615	275.617	KCNB2	1	2.56569	1	3.13138
0.000428318	0.000280255	7.92222e-06	7.12151	4.65971	184.59	F13A1	1	1.42112	1	0.842249
0.000381519	0.000270769	7.12817e-06	7.05001	5.00349	57.6051	FGF10	1	1.94283	1	1.88566
0.000325299	0.000234499	6.18172e-06	6.93147	4.99671	84.727	SLC7A14	1	1.57684	1	1.15368
0.000524336	0.000345383	1.00195e-05	6.89312	4.54053	57.5351	GTDC1	1	3.11563	1	4.23125
0.000224303	0.000171933	4.47199e-06	6.60672	5.0642	97.6863	SLC6A11	1	1.2738	1	0.547609
0.000473355	0.000326669	9.73515e-06	6.40466	4.41995	114.819	TSHZ3	1	1.4122	1	0.824398
0.000465642	0.000317648	9.67322e-06	6.34064	4.32541	132.587	TMEFF2	1	2.32606	1	2.65213
0.000436936	0.0003046	9.41589e-06	6.11235	4.26109	285.597	ANO4	1	1.8009	1	1.60181
0.000202927	0.000169679	4.64399e-06	5.75574	4.8127	42.372	AGTR1	1	1.01061	1	0.0212178
0.000587305	0.000404173	1.40726e-05	5.4972	3.78308	411.131	ARHGAP24	1	2.65796	2	1.31592
0.000430858	0.000282965	1.05747e-05	5.36686	3.52467	168.596	MYOM1	1	1.79493	1	1.58985
0.000337765	0.000289877	8.46071e-06	5.25849	4.51293	124.443	TOX2	1	1.44164	1	0.883274
0.000614559	0.000442032	1.55913e-05	5.19197	3.73442	356.849	ZBTB7C	1	1.50302	1	1.00603
0.000173809	0.000141282	4.74519e-06	4.8247	3.92181	91.838	B3GLCT	1	1.0765	1	0.152999
0.000228961	0.000201463	6.37033e-06	4.73426	4.16568	343.777	UBE2E2	1	1.02939	1	0.0587722
0.000264962	0.000215779	7.58788e-06	4.59954	3.74577	130.953	ADGRL4	1	1.59839	1	1.19677
0.000562181	0.00032745	1.74638e-05	4.24022	2.46977	653.702	CDH12	1	2.14887	1	2.29775
0.000252678	0.000190591	8.42028e-06	3.9527	2.98146	62.804	BAHCC1	1	1.18313	1	0.366257
0.000588876	0.000309987	1.97397e-05	3.92949	2.0685	815.519	CSMD3	1	3.25394	1	4.50788
0.000256144	0.000203556	8.93286e-06	3.777	3.00155	144.876	BMPER	1	1.11325	1	0.226498
0.000588056	0.000404203	2.06507e-05	3.7509	2.5782	113.521	MEIS2	1	2.08271	1	2.16542
0.000236181	0.000197872	8.47103e-06	3.67249	3.07681	41.1798	COL1A2	1	1.33818	1	0.676367
0.00066421	0.000377192	2.45975e-05	3.55686	2.01987	210.161	SORBS1	1	3.35573	1	4.71145
0.000588314	0.00040424	2.19824e-05	3.52522	2.42224	125.084	GOBP_CARDIAC_MUSCLE_MYOBLAST_PROLIFERATION_excl_ATF2	2	2.08707	2	0.174132
0.000433684	0.000334455	1.64794e-05	3.46644	2.6733	658.25	RIMS2	1	2.95931	1	3.91861
0.000603773	0.000402149	2.45283e-05	3.24234	2.1596	286.754	ZNF536	1	1.58371	1	1.16742
0.000295872	0.000242164	1.20629e-05	3.23076	2.6443	163.656	PLB1	1	1.89295	1	1.78589
0.000253243	0.000191224	1.04375e-05	3.1959	2.41323	234.581	ASCC3	1	1.62778	1	1.25556
0.000377945	0.000281088	1.60332e-05	3.105	2.30927	269.555	DIAPH3	1	1.42973	1	0.859465
0.000463113	0.000324412	1.99009e-05	3.06525	2.14722	230.465	FGGY	1	1.21893	1	0.437854
0.000255039	0.00023176	1.15108e-05	2.91845	2.65206	135.724	IKZF2	1	1.43153	1	0.863066
0.000380687	0.000269803	1.78407e-05	2.81066	1.99198	414.658	EXOC4	1	1.88724	1	1.77447
0.00102141	0.00057497	5.1968e-05	2.58891	1.45734	2073.4	CNTNAP2	1	2.56347	1	3.12695
0.000334565	0.000260333	1.72729e-05	2.55134	1.98526	449.017	AGAP1	1	1.29595	1	0.591892
0.000938858	0.000609086	5.28464e-05	2.34011	1.51815	757.803	SOX5	1	1.60609	1	1.21219
0.000558361	0.000321597	3.16593e-05	2.32309	1.33802	315.967	MAML3	1	2.53555	2	1.0711
0.000396584	0.00031258	2.25459e-05	2.31697	1.82619	351.173	FOXN3	1	1.02158	1	0.043161
0.000323545	0.000260451	1.87333e-05	2.27495	1.83131	208.439	FOXP2	1	1.47559	1	0.951178
0.000863423	0.000487414	5.5151e-05	2.06216	1.16412	942.411	NRXN3	1	2.00955	1	2.0191
0.000650938	0.000327422	4.51278e-05	1.89998	0.955688	1043.36	ERBB4	1	1.67045	1	1.34091
0.000607825	0.000336765	4.48106e-05	1.78669	0.989916	971.829	NRXN1	1	1.90097	1	1.80194
0.000561416	0.000415692	4.22212e-05	1.75149	1.29686	317.816	NFIB	1	1.12452	1	0.249033
0.00059614	0.000390871	4.77546e-05	1.64432	1.07813	532.624	GLIS3	1	1.38454	1	0.769074

### Sheet: Table S7
Heritability	Heritability (SE)	Base heritability	Fold enrichment	Enrichment (SE)	SNPs	Enriched Genes / Pathways	NGENES	Loglike diff	Loglike DF	Loglike AIC
0.000125491	8.80716e-05	4.25935e-07	54.04	37.926	6.89718	NRARP	1	3.04887	3	0.0977493		Table Legend
0.000171552	0.000137048	6.77868e-07	46.419	37.0828	21.6333	ADRA2C	1	1.33434	1	0.668672		Heritability: SNP-based heritability explained by SNPs in this gene / gene set
0.000128277	0.000118583	5.16693e-07	45.5367	42.0956	24.6414	TM4SF18	1	1.45305	1	0.906095		Heritability (SE): Standard error of the heritability estimate
0.000162963	0.000145038	6.73645e-07	44.3714	39.4908	17.714	MMADHC	1	1.49102	1	0.982038		Base heritability: Heritability of the traits explained by SNPs in the baseline model (all SNPs)
0.0002812	0.000187331	1.19398e-06	43.198	28.7779	25.0671	MAP1LC3B2	1	3.32217	1	4.64433		Fold enrichment: Ratio of (heritability in gene set / proportion of SNPs in gene set).
0.000312898	0.000183959	1.36091e-06	42.1713	24.7934	82.1171	ZNF469	1	4.02288	2	4.04576		Enrichment (SE): Standard error of the fold enrichment estimate
0.000268699	0.00016555	1.18854e-06	41.4665	25.5483	20.2896	ZC3H11B	1	2.95511	1	3.91022		SNPs: Number of SNPs in the gene set after intersection with LD reference panel
0.000107733	0.000107291	4.80634e-07	41.113	40.9445	15.6795	GSTA3	1	1.39026	1	0.780522		NGENES: Number of genes in the gene set
8.31257e-05	0.000101788	3.77552e-07	40.3836	49.4498	12.3108	RLN2	1	1.05415	1	0.108297		Loglike diff: Difference in log-likelihood between the full model and baseline model
0.000412304	0.000252495	1.87577e-06	40.3166	24.6899	25.6027	TRIQK	1	3.50371	1	5.00742		Loglike DF: Degrees of freedom for the log-likelihood test
0.000337207	0.000207823	1.54455e-06	40.0443	24.6796	23.7081	RND3	1	4.48651	1	6.97303		Loglike AIC: Akaike Information Criterion for comparison of the full model and baseline model
0.000130686	0.00011477	6.07477e-07	39.4589	34.6532	11.5976	TCIM	1	1.50248	1	1.00495
0.000338584	0.000261951	1.66033e-06	37.404	28.9382	13.2591	HMGB4	1	2.62266	2	1.24532
0.000370173	0.000280196	1.90013e-06	35.7327	27.0472	17.6747	PITX2	1	2.03448	1	2.06896
0.000538576	0.000367841	2.87666e-06	34.3402	23.454	31.2924	PCDH10	1	2.25713	1	2.51425
0.00019802	0.000211298	1.05973e-06	34.2734	36.5716	7.2105	GOBP_NEGATIVE_REGULATION_OF_MYOBLAST_PROLIFERATION_excl_MYOD1	1	1.20092	1	0.401849
0.00019802	0.000211298	1.05973e-06	34.2734	36.5716	7.2105	MSTN	1	1.20092	1	0.401849
0.000200893	0.000168345	1.07952e-06	34.1333	28.6032	9.64435	PRMT6	1	1.36817	1	0.73633
0.00018533	0.000171813	1.00448e-06	33.8417	31.3734	45.8317	INSIG1	1	1.06694	1	0.133881
0.000339896	0.000272377	1.84911e-06	33.7155	27.0181	18.4405	GDF10	1	2.47912	2	0.958237
0.000376307	0.000224516	2.05287e-06	33.6222	20.06	10.7232	SPRY2	1	3.84194	1	5.68388
0.000355215	0.000283871	1.98269e-06	32.861	26.261	37.1953	FAM110A	1	1.83305	1	1.66609
0.000277929	0.00026779	1.55832e-06	32.7131	31.5197	44.5096	USP25	1	1.96476	1	1.92952
0.000270364	0.000267638	1.53886e-06	32.2252	31.9003	59.6966	MALT1	1	1.18461	1	0.369216
0.000351837	0.000229537	2.0065e-06	32.1623	20.9826	97.4574	CTDP1	1	4.12943	1	6.25886
0.000179081	0.000162192	1.0502e-06	31.2767	28.327	17.8071	RERGL	1	1.03113	1	0.0622686
0.000710752	0.00042179	4.29781e-06	30.3331	18.0009	85.8786	PTN	1	5.66574	1	9.33148
0.000178946	0.00017145	1.14216e-06	28.737	27.5331	26.4312	TMEM242	1	1.12691	1	0.253827
0.00024859	0.000188338	1.59428e-06	28.5999	21.668	40.266	AP3S1	1	2.20455	2	0.409104
0.00029715	0.000245188	1.93652e-06	28.1449	23.2233	48.8829	FAM174B	1	2.34397	1	2.68794
0.000158786	0.0001369	1.04681e-06	27.8221	23.9873	24.0341	MED30	1	1.45261	1	0.905213
0.000415758	0.000311782	2.77895e-06	27.4414	20.5786	48.9896	NUP50	1	3.44441	2	2.88881
0.000253422	0.000223758	1.72465e-06	26.9519	23.797	43.2505	CEP20	1	2.21047	2	0.420937
0.000234958	0.000216224	1.63476e-06	26.3623	24.2603	40.8715	UHRF1BP1L	1	1.32253	1	0.645053
0.000279423	0.000240258	1.96871e-06	26.0331	22.3842	37.881	CTCFL	1	1.24324	1	0.486485
0.000148451	0.000123682	1.10414e-06	24.6606	20.546	25.9049	ARC	1	1.2076	1	0.415204
0.00017797	0.00015682	1.32715e-06	24.5963	21.6734	44.7575	ZNF519	1	1.25869	1	0.517379
0.000308309	0.000216736	2.43552e-06	23.2189	16.3224	42.5602	ELFN1	1	2.20102	1	2.40204
0.000473375	0.00028014	3.81785e-06	22.7421	13.4587	181.674	EIPR1	1	3.38981	2	2.77961
0.000124499	0.000116013	1.03133e-06	22.1417	20.6325	28.2811	HAO2	1	1.05309	1	0.106176
0.000151284	0.000159677	1.26473e-06	21.9402	23.1574	26.7738	GOBP_INTERLEUKIN_21_PRODUCTION_excl_FOXP1	1	1.39902	1	0.798038
0.000151284	0.000159677	1.26473e-06	21.9402	23.1574	26.7738	IL6	1	1.39902	1	0.798038
0.000265559	0.000197162	2.25311e-06	21.6185	16.0504	67.737	LATS2	1	2.99923	1	3.99845
0.000175885	0.000151161	1.50274e-06	21.4679	18.4502	63.4941	HS6ST1	1	1.60487	1	1.20974
0.00024386	0.000215298	2.14178e-06	20.8839	18.4379	39.0152	MGST1	1	1.14803	1	0.296057
0.000258436	0.000191018	2.28248e-06	20.7678	15.3502	68.8246	ACSL3	1	2.85749	1	3.71497
0.000164081	0.000137768	1.56929e-06	19.1779	16.1024	37.7591	AKIRIN1	1	1.16011	1	0.320224
0.000504318	0.00039069	4.83983e-06	19.1126	14.8063	63.7682	SMYD2	1	2.72476	2	1.44953
0.000210096	0.000172916	2.10485e-06	18.3081	15.0682	30.3725	FKBP1C	1	1.84093	1	1.68186
0.000265195	0.000190926	2.76891e-06	17.5671	12.6474	54.2458	DCP1B	1	1.85976	1	1.71951
0.000225498	0.000191825	2.4111e-06	17.1543	14.5926	43.5325	DRD3	1	1.21723	1	0.434456
0.000200803	0.00017515	2.1896e-06	16.821	14.6721	67.9158	TENT4A	1	2.00131	1	2.00262
0.000193061	0.00017222	2.15032e-06	16.4679	14.6902	38.4353	DNAAF11	1	1.26041	1	0.520812
0.000374312	0.000262085	4.19499e-06	16.3662	11.4593	80.1046	METTL15	1	2.32976	2	0.659511
0.000189982	0.000164981	2.22866e-06	15.6356	13.578	13.9275	RHOB	1	1.73111	1	1.46222
0.000175993	0.000170581	2.07666e-06	15.5445	15.0664	77.0384	HTRA3	1	1.15678	1	0.31357
0.000243469	0.00022176	3.07665e-06	14.5148	13.2206	78.4285	GABRG1	1	2.4418	1	2.8836
0.000132369	0.000117277	1.72394e-06	14.0835	12.4778	23.3574	KLF2	1	1.40337	1	0.806731
0.000288149	0.000233586	3.8222e-06	13.8277	11.2093	56.6532	GPR139	1	1.67168	1	1.34337
0.000359489	0.000273657	4.7791e-06	13.797	10.5028	91.3978	TMEM106B	1	1.85462	1	1.70925
0.000325873	0.000209865	4.3582e-06	13.7147	8.83237	154.518	APBB1IP	1	2.93279	1	3.86558
0.000320275	0.000226309	4.49908e-06	13.057	9.22619	108.284	PAK2	1	2.41501	2	0.830028
0.000164253	0.00014148	2.50033e-06	12.0493	10.3787	27.2593	NUDT12	1	1.0426	1	0.085197
0.000212941	0.000155451	3.25381e-06	12.0036	8.76287	73.0973	SLC25A24	1	1.37023	1	0.740453
0.000334571	0.000305616	5.14237e-06	11.9336	10.9008	143.116	COG6	1	2.14536	1	2.29071
0.000326697	0.000292126	5.07939e-06	11.7972	10.5488	73.2879	USP47	1	2.08693	2	0.173861
0.000251812	0.00020282	3.94635e-06	11.7038	9.42673	27.9485	IRX6	1	1.44894	1	0.89788
0.000152374	0.000116239	2.45174e-06	11.3993	8.69604	63.4638	GALNT15	1	1.12645	1	0.252894
0.000283147	0.000276704	4.71588e-06	11.0127	10.7621	40.1109	EDEM3	1	1.6282	1	1.25639
0.00038684	0.000373825	6.45053e-06	10.9997	10.6296	136.116	ADAMTS3	1	1.01165	1	0.0233096
0.000254748	0.000191957	4.36867e-06	10.6956	8.05935	82.7197	KTN1	1	1.93564	1	1.87128
0.00032739	0.00022925	5.94491e-06	10.101	7.07309	135.032	CNKSR3	1	2.10489	1	2.20978
0.000315792	0.000358049	5.75132e-06	10.0711	11.4188	91.838	B3GLCT	1	4.46494	1	6.92987
0.000181016	0.000154942	3.31384e-06	10.0192	8.576	54.6591	TSC22D2	1	1.19467	1	0.38935
0.000424448	0.00024619	7.89487e-06	9.86109	5.71967	44.245	NOX3	1	1.98773	1	1.97546
0.00039416	0.000276925	7.44489e-06	9.71092	6.8226	124.443	TOX2	1	3.07971	1	4.15941
0.000138284	0.000142647	2.61504e-06	9.69928	10.0053	59.5162	EPC2	1	1.0825	1	0.165007
0.00026803	0.000199781	5.09867e-06	9.64211	7.1869	156.196	PDIA6	1	2.81982	2	1.63965
0.000140546	0.000127457	2.75073e-06	9.37164	8.49884	57.4087	SLC38A11	1	1.38908	1	0.778165
0.000265461	0.000216707	5.20479e-06	9.35497	7.63686	143.326	EGFR	1	1.13448	1	0.268969
0.000181346	0.000167295	3.61602e-06	9.19861	8.48591	62.525	LCP1	1	1.1778	1	0.355603
0.00048125	0.000400558	9.66074e-06	9.13704	7.60501	167.221	GOBP_PROTEIN_O_LINKED_FUCOSYLATION_excl_POFUT1	4	5.1332	5	0.266406
0.000536464	0.000275768	1.11966e-05	8.78818	4.51754	318.588	ADCY2	1	2.55014	2	1.10028
0.000279712	0.000290315	5.88635e-06	8.71586	9.04627	94.5878	ZDHHC21	1	1.57928	1	1.15856
0.000310478	0.000228336	6.55602e-06	8.68634	6.38821	147.562	RAPGEF2	1	2.88002	1	3.76003
0.000710687	0.0004653	1.50491e-05	8.66189	5.6711	169.038	GOBP_POSITIVE_REGULATION_OF_3_UTR_MEDIATED_MRNA_STABILIZATION_excl_LARP4B	4	4.33456	4	0.669126
0.000496881	0.000287622	1.05374e-05	8.64901	5.00652	245.228	MKLN1	1	4.03141	2	4.06282
0.00020654	0.000180566	4.40695e-06	8.59631	7.51527	54.4801	ZCCHC2	1	1.26007	1	0.520134
0.000202997	0.00017842	4.33692e-06	8.58524	7.54583	79.2293	QRFPR	1	1.12946	1	0.258925
0.000187614	0.000167153	4.07836e-06	8.43772	7.51752	97.0951	IQCA1	1	1.59866	1	1.19732
0.000710797	0.000465343	1.55795e-05	8.36829	5.47854	220.76	GOBP_POSITIVE_REGULATION_OF_3_UTR_MEDIATED_MRNA_STABILIZATION_excl_TENT4B	4	4.33617	4	0.672344
0.000230756	0.000181561	5.19703e-06	8.1441	6.40787	133.838	CAP2	1	1.36989	1	0.739783
0.000218402	0.00017649	5.05974e-06	7.91725	6.3979	163.533	SERINC5	1	1.23951	1	0.479029
0.000303474	0.000222161	7.03861e-06	7.90823	5.78931	139.46	MAPK4	1	2.45326	1	2.90653
0.000191874	0.0001894	4.59163e-06	7.66468	7.56587	129.544	GOBP_FLAVONOID_GLUCURONIDATION_excl_UGT1A8	8	10.2909	10	0.581706
0.00031367	0.000345301	7.5174e-06	7.65332	8.42511	47.4556	ELAVL4	1	1.53325	1	1.0665
0.000407061	0.000271297	9.84622e-06	7.5829	5.05384	114.819	TSHZ3	1	1.77301	1	1.54602
0.000212176	0.000197303	5.20566e-06	7.47594	6.9519	118.193	SEC14L5	1	2.13775	2	0.275494
0.000204527	0.00019257	5.17861e-06	7.24408	6.82059	91.0326	HACE1	1	1.36686	1	0.733723
0.000197947	0.000190552	5.03677e-06	7.20844	6.93914	142.416	GOBP_XENOBIOTIC_GLUCURONIDATION_excl_UGT2B11	10	11.849	11	1.69797
0.000188589	0.000156916	4.81487e-06	7.18416	5.9776	91.3828	PAG1	1	1.54306	1	1.08613
0.000413895	0.000302375	1.0803e-05	7.02734	5.13389	133.702	RBMS1	1	2.07462	1	2.14925
0.000192023	0.000189363	5.01802e-06	7.01885	6.92161	142.194	GOBP_FLAVONOID_GLUCURONIDATION	9	11.848	10	3.69604
0.000192023	0.000189363	5.01802e-06	7.01885	6.92161	142.194	GOBP_FLAVONOID_GLUCURONIDATION_excl_UGT1A1	8	11.6127	10	3.22538
0.000192023	0.000189363	5.01802e-06	7.01885	6.92161	142.194	GOBP_FLAVONOID_GLUCURONIDATION_excl_UGT1A10	8	10.2873	10	0.574618
0.000192023	0.000189363	5.01802e-06	7.01885	6.92161	142.194	GOBP_FLAVONOID_GLUCURONIDATION_excl_UGT1A3	8	11.1159	10	2.23177
0.000192023	0.000189363	5.01802e-06	7.01885	6.92161	142.194	GOBP_FLAVONOID_GLUCURONIDATION_excl_UGT1A4	8	10.3155	10	0.630926
0.000192023	0.000189363	5.01802e-06	7.01885	6.92161	142.194	GOBP_FLAVONOID_GLUCURONIDATION_excl_UGT1A5	8	10.3005	10	0.600935
0.000192023	0.000189363	5.01802e-06	7.01885	6.92161	142.194	GOBP_FLAVONOID_GLUCURONIDATION_excl_UGT1A6	8	10.2887	10	0.577435
0.000192023	0.000189363	5.01802e-06	7.01885	6.92161	142.194	GOBP_FLAVONOID_GLUCURONIDATION_excl_UGT1A7	8	10.2867	10	0.573493
0.000192023	0.000189363	5.01802e-06	7.01885	6.92161	142.194	GOBP_FLAVONOID_GLUCURONIDATION_excl_UGT1A9	8	10.2861	10	0.572103
0.000412599	0.000269937	1.10275e-05	6.86272	4.48983	191.618	GOBP_POSITIVE_REGULATION_OF_CONNECTIVE_TISSUE_REPLACEMENT_excl_ROCK2	2	2.75178	2	1.50356
0.000391578	0.000249248	1.05947e-05	6.77912	4.31505	133.432	MAP3K20	1	2.91015	1	3.82029
0.000216119	0.000196268	5.97159e-06	6.63816	6.02844	169.568	GOBP_XENOBIOTIC_GLUCURONIDATION_excl_UGT2B28	10	11.8732	11	1.74647
0.000230617	0.000203268	6.41993e-06	6.5888	5.80744	152.193	KCTD8	1	1.01206	1	0.0241207
0.00023909	0.000201096	6.67717e-06	6.56772	5.52403	110.447	SCN10A	1	1.27525	1	0.550497
0.000134247	0.000110389	3.76899e-06	6.53316	5.37214	57.1944	CLRN1	1	1.30278	1	0.605567
0.000349055	0.000210419	1.02301e-05	6.25835	3.7727	169.441	EGFLAM	1	2.33213	2	0.664252
0.000203035	0.000164087	5.99519e-06	6.21173	5.02015	103.254	TGFA	1	1.18955	1	0.379091
0.000325334	0.00024119	1.00737e-05	5.92357	4.39151	147.685	CCDC60	1	2.17916	1	2.35833
0.000296921	0.000239413	9.20373e-06	5.91728	4.77121	175.098	NOL4	1	1.72887	1	1.45775
0.000438906	0.000349416	1.38025e-05	5.83255	4.64333	43.3594	ZEB2	1	2.37894	1	2.75789
0.000353296	0.000228837	1.11762e-05	5.79814	3.75558	140.699	NYAP2	1	4.43811	1	6.87622
0.000309206	0.000225648	1.01025e-05	5.61386	4.09681	176.909	GOBP_POSITIVE_REGULATION_OF_CARDIAC_MUSCLE_ADAPTATION_excl_TRPC3	1	2.60488	1	3.20976
0.000309206	0.000225648	1.01025e-05	5.61386	4.09681	176.909	PPP3CA	1	2.60488	1	3.20976
0.000201815	0.000198236	6.76981e-06	5.46791	5.37095	109.694	NDUFS4	1	1.76405	1	1.5281
0.000161835	0.000180773	5.5284e-06	5.36932	5.99762	85.4629	FHIP2A	1	1.42337	1	0.84675
0.000452321	0.0004081	1.60674e-05	5.16352	4.65872	241.151	RANBP17	1	2.37794	2	0.755878
0.00022473	0.000190603	8.07923e-06	5.10195	4.32719	53.8479	MET	1	1.43445	1	0.868909
0.000266133	0.000194451	9.71773e-06	5.02319	3.67021	172.451	ZNF804A	1	1.63416	1	1.26832
0.0005546	0.000341174	2.02884e-05	5.01392	3.08442	127.428	TCF7L2	1	2.68698	1	3.37396
0.000212711	0.000179912	7.82262e-06	4.98751	4.21845	116.371	ESRRB	1	1.06167	1	0.123331
0.0001815	0.000136559	7.16988e-06	4.64312	3.49344	184.456	FER1L6	1	1.04794	1	0.0958754
0.000520518	0.000340883	2.06863e-05	4.61528	3.02251	390.144	TMEM132B	1	2.43563	1	2.87125
0.00038605	0.000243309	1.54776e-05	4.57493	2.88337	434.131	GABRG3	1	1.39872	1	0.79745
0.000208666	0.000159357	8.37284e-06	4.57113	3.49094	144.955	TSPAN5	1	1.54142	1	1.08283
0.000318482	0.000228491	1.33473e-05	4.37658	3.13993	258.48	CACNA1A	1	1.04575	1	0.0914945
0.00032018	0.000198736	1.35349e-05	4.33895	2.6932	219.207	SIPA1L2	1	2.37013	1	2.74026
0.000767597	0.000446039	3.25596e-05	4.32414	2.51269	457.983	NEGR1	1	3.48764	1	4.97528
0.000334648	0.000215962	1.463e-05	4.19557	2.70756	62.9154	ZFHX4	1	2.89106	1	3.78211
0.000243463	0.000211078	1.06457e-05	4.19473	3.63675	248.542	TRPC4	1	1.1345	1	0.268992
0.000155403	0.000114544	6.80161e-06	4.19076	3.08891	116.028	TPRG1	1	1.13594	1	0.271888
0.000574277	0.000353911	2.54368e-05	4.141	2.55198	410.054	ZNF385D	1	2.83139	1	3.66278
0.000529436	0.000328223	2.42599e-05	4.00286	2.48157	624.035	MYO16	1	2.46242	1	2.92485
0.000694852	0.000347157	3.2639e-05	3.90482	1.9509	585.496	CTNND2	1	3.50917	1	5.01834
0.00038746	0.000261776	1.89841e-05	3.74354	2.52921	142.509	TCF4	1	2.23157	1	2.46313
0.000604575	0.000329621	3.1236e-05	3.5501	1.93555	315.967	MAML3	1	4.20727	2	4.41454
0.00023748	0.00017441	1.23102e-05	3.53841	2.59868	88.1421	CYP7B1	1	2.41923	2	0.838462
0.000215504	0.000148483	1.12022e-05	3.52855	2.43118	242.4	ZFAT	1	2.05644	1	2.11288
0.00032569	0.000227306	1.71122e-05	3.49095	2.43641	210.056	CDH8	1	1.83287	1	1.66575
0.000361017	0.000251515	1.90377e-05	3.47823	2.42323	225.101	ZMIZ1	1	2.00411	1	2.00821
0.000467761	0.000258128	2.72205e-05	3.1519	1.73934	289.032	ZNF423	1	2.6946	1	3.3892
0.000616558	0.000286311	3.65446e-05	3.09454	1.43701	450.62	CSMD2	1	6.19776	4	4.39553
0.000228834	0.000170519	1.37584e-05	3.05068	2.27326	132.314	CDH11	1	1.20937	1	0.418732
0.00014875	0.000127878	8.94662e-06	3.04961	2.62169	87.9803	NXPH2	1	1.19162	1	0.383234
0.000317437	0.000213629	1.95932e-05	2.97165	1.99986	318.504	KCNQ5	1	1.3939	1	0.787806
0.000264149	0.000206547	1.72049e-05	2.81606	2.20198	334.485	RIMS1	1	1.19057	1	0.381134
0.000305766	0.000239575	2.15382e-05	2.60391	2.04022	275.617	KCNB2	1	1.0302	1	0.0603942
0.000311857	0.000238149	2.23353e-05	2.561	1.9557	251.436	COLEC12	1	1.41196	1	0.823916
0.000409872	0.000244175	3.09068e-05	2.43243	1.44908	636.189	GRIP1	1	2.03896	2	0.0779281
0.000297195	0.000174052	2.55902e-05	2.13016	1.24753	346.344	CA10	1	1.55896	1	1.11793
0.000500881	0.000288619	4.33197e-05	2.12077	1.22204	377.079	GOBP_INTERLEUKIN_21_PRODUCTION	2	2.60031	2	1.20062
0.000427371	0.000240798	4.06169e-05	1.92994	1.08741	472.234	SORCS3	1	3.51631	1	5.03261
0.000617838	0.000340634	5.94115e-05	1.90743	1.05163	501.44	USH2A	1	2.44187	2	0.883744
0.000395402	0.000242679	3.83902e-05	1.88914	1.15947	212.168	EFNA5	1	1.86205	1	1.7241
0.00032991	0.000234494	3.20833e-05	1.88609	1.3406	647.227	FSTL5	1	1.3303	1	0.660598
0.000504934	0.000310182	5.15861e-05	1.79534	1.10288	377.126	ARHGAP15	1	2.4074	1	2.81481
0.000703332	0.000393284	7.42529e-05	1.73737	0.971489	1043.36	ERBB4	1	2.66898	1	3.33797
0.00037438	0.000233258	4.10066e-05	1.67458	1.04335	726.075	CNTNAP5	1	1.45338	1	0.906766
0.000392798	0.000238512	4.38139e-05	1.64438	0.998492	657.815	GRM8	1	2.17971	1	2.35943
0.000349597	0.00022741	4.2055e-05	1.52474	0.991829	350.305	FOXP1	1	1.20129	1	0.402578
0.000349597	0.00022741	4.2055e-05	1.52474	0.991829	350.305	GOBP_INTERLEUKIN_21_PRODUCTION_excl_IL6	1	1.20129	1	0.402578
0.000311551	0.000214798	4.50231e-05	1.26923	0.875067	412.244	FAT3	1	1.30268	1	0.605354
0.000412301	0.000306519	6.27842e-05	1.20451	0.895472	553.9	ADGRL2	1	1.04996	1	0.0999224
0.00122487	0.000493592	0.000205011	1.09586	0.441607	2626.77	RBFOX1	1	3.05242	1	4.10484
0.000331824	0.000196109	5.74546e-05	1.05932	0.626063	831.547	AGBL1	1	1.6116	1	1.2232

### Sheet: Table S8
Heritability	Heritability (SE)	Base heritability	Fold enrichment	Enrichment (SE)	SNPs	Enriched Genes / Pathways	NGENES	Loglike diff	Loglike DF	Loglike AIC
1.45448e-05	1.55791e-05	5.44995e-08	154.259	165.228	0.998001	NOMO2	1	1.03335	1	0.0667056		Table Legend
7.81518e-05	4.31847e-05	3.46738e-07	130.278	71.9883	10.9281	RPL10L	1	3.47978	1	4.95956		Heritability: SNP-based heritability explained by SNPs in this gene / gene set
7.48835e-05	5.29434e-05	3.66788e-07	118.006	83.4314	5.42878	RAP2B	1	1.20169	1	0.403374		Heritability (SE): Standard error of the heritability estimate
2.0094e-05	1.79795e-05	1.05333e-07	110.265	98.6616	3.32778	GOLGA8J	1	1.52975	1	1.0595		Base heritability: Heritability of the traits explained by SNPs in the baseline model (all SNPs)
0.000110132	6.32919e-05	7.44345e-07	85.5213	49.1481	18.9273	TLR4	1	2.11601	1	2.23202		Fold enrichment: Ratio of (heritability in gene set / proportion of SNPs in gene set).
6.70272e-05	4.37497e-05	4.6858e-07	82.68	53.9665	18.0023	PGRMC2	1	1.52862	1	1.05724		Enrichment (SE): Standard error of the fold enrichment estimate
9.95462e-05	6.53333e-05	7.31442e-07	78.6644	51.6283	10.2679	NAA11	1	3.35132	1	4.70263		SNPs: Number of SNPs in the gene set after intersection with LD reference panel
6.7954e-05	4.47388e-05	5.82442e-07	67.4366	44.3982	21.9011	RTP4	1	3.2218	1	4.4436		NGENES: Number of genes in the gene set
0.000169359	9.73322e-05	1.5538e-06	63.0007	36.2071	16.823	METTL9	1	4.22503	3	2.45006		Loglike diff: Difference in log-likelihood between the full model and baseline model
1.9101e-05	2.19644e-05	1.81287e-07	60.9007	70.0301	6.52132	CXCL2	1	1.12051	1	0.241012		Loglike DF: Degrees of freedom for the log-likelihood test
7.79173e-05	7.13358e-05	7.92159e-07	56.8532	52.051	22.6895	ANKRD30BL	1	1.55546	1	1.11092		Loglike AIC: Akaike Information Criterion for comparison of the full model and baseline model
5.97395e-05	4.95899e-05	6.46464e-07	53.4134	44.3386	34.0457	FAM220A	1	1.46225	1	0.924498
5.07489e-05	4.41145e-05	5.59502e-07	52.4274	45.5736	16.4969	RNASE10	1	1.03018	1	0.0603623
5.97675e-05	3.72513e-05	7.78541e-07	44.3728	27.6563	18.1052	UQCRFS1	1	3.1652	1	4.3304
7.42877e-05	5.41238e-05	9.76098e-07	43.9903	32.05	15.6012	EDN3	1	2.14134	1	2.28268
0.000102958	6.95065e-05	1.36644e-06	43.5512	29.4013	21.2574	CD40	1	3.22155	1	4.4431
3.15765e-05	2.21398e-05	4.40028e-07	41.4778	29.0821	14.2306	RFPL4B	1	1.45782	1	0.915647
5.63295e-05	3.71205e-05	8.00435e-07	40.6764	26.8053	12.0229	MRPS33	1	4.40395	1	6.8079
6.18266e-05	4.95061e-05	8.97917e-07	39.799	31.8681	26.1867	SYPL1	1	1.76957	1	1.53915
9.45207e-05	6.81892e-05	1.40783e-06	38.807	27.9962	18.0001	ANGPTL2	1	3.03181	2	2.06363
5.79134e-05	3.8817e-05	9.22719e-07	36.278	24.3156	15.4581	TFAP2C	1	2.87229	1	3.74457
0.000225871	7.27649e-05	3.66384e-06	35.6333	11.4794	102.561	SLC16A7	1	6.7006	1	11.4012
0.000108372	7.14355e-05	1.8324e-06	34.1846	22.5334	42.8705	ETNK1	1	2.89593	1	3.79185
9.77625e-05	6.04064e-05	1.65451e-06	34.1536	21.1031	15.3022	PCDH18	1	2.75437	1	3.50874
5.6059e-05	3.31124e-05	9.49233e-07	34.1354	20.1628	45.56	IL20RB	1	2.9133	2	1.8266
7.34155e-05	5.04771e-05	1.28391e-06	33.0511	22.7244	9.03689	ARRDC3	1	1.33485	1	0.669693
3.72874e-05	3.18952e-05	6.53308e-07	32.9897	28.219	16.4838	ZNF396	1	1.79289	1	1.58577
5.53635e-05	5.04096e-05	9.7921e-07	32.6799	29.7557	13.4123	MAPK6	1	1.17877	1	0.357548
8.37865e-05	6.65352e-05	1.50952e-06	32.0825	25.4769	26.4788	ASAH2	1	2.94684	1	3.89368
9.03088e-05	5.68614e-05	1.69759e-06	30.749	19.3606	42.5647	CUL4A	1	2.71352	2	1.42705
0.000111996	7.60848e-05	2.11795e-06	30.5647	20.7642	47.2692	MON1B	1	2.59393	2	1.18786
0.000165957	0.000114801	3.18216e-06	30.1444	20.8524	35.7739	C21orf91	1	1.22032	1	0.440648
8.2747e-05	6.10424e-05	1.58716e-06	30.1345	22.2302	13.9577	RAB11A	1	2.23448	2	0.468955
0.000127301	8.40227e-05	2.45536e-06	29.9674	19.7795	51.8783	SYCE1L	1	4.45805	2	4.9161
0.000138922	6.96642e-05	2.71759e-06	29.5474	14.817	37.29	RASGRP1	1	6.33765	2	8.67529
0.000215647	0.000130592	4.2392e-06	29.4032	17.806	16.6798	PAX6	1	7.01353	2	10.0271
5.71239e-05	4.99868e-05	1.12458e-06	29.3602	25.6919	18.9651	FFAR2	1	1.20155	1	0.403108
6.73258e-05	3.94581e-05	1.33353e-06	29.1819	17.1028	20.2721	KIF2B	1	1.67658	1	1.35317
4.04084e-05	3.08802e-05	8.03526e-07	29.0673	22.2133	13.7827	SPRYD7	1	1.13558	1	0.27116
0.000382673	0.000137651	7.68287e-06	28.7898	10.356	193.962	PRR16	1	12.4426	1	22.8853
6.19269e-05	4.64605e-05	1.31274e-06	27.2667	20.4568	12.2034	MARCKS	1	1.19402	1	0.388036
9.25746e-05	5.41153e-05	2.02279e-06	26.4529	15.4633	5.60552	FOXG1	1	1.80603	1	1.61206
2.56727e-05	2.27447e-05	5.70136e-07	26.0272	23.0587	21.0918	SPTSSA	1	1.27624	1	0.552482
6.74776e-05	5.54607e-05	1.50206e-06	25.9661	21.3418	30.8114	CEP68	1	2.0312	2	0.0624036
4.27283e-05	4.32811e-05	9.67827e-07	25.5183	25.8484	16.4097	PRNP	1	1.51595	1	1.0319
0.000227044	7.2684e-05	5.5142e-06	23.7991	7.61885	134.091	GOBP_PYRUVATE_TRANSMEMBRANE_TRANSPORT_excl_SLC16A11	3	6.74796	5	3.49591
0.000227044	7.2684e-05	5.5142e-06	23.7991	7.61885	134.091	GOMF_PYRUVATE_TRANSMEMBRANE_TRANSPORTER_ACTIVITY_excl_SLC16A11	3	6.74796	5	3.49591
4.1085e-05	3.19889e-05	1.0052e-06	23.6246	18.3943	27.9893	SERPINB9	1	2.21417	1	2.42834
7.57019e-05	5.42181e-05	1.85296e-06	23.6142	16.9126	10.7572	NRGN	1	4.05631	4	0.112621
6.99337e-05	5.32923e-05	1.72178e-06	23.477	17.8904	19.4065	SRSF6	1	2.45409	1	2.90817
5.31694e-05	4.19486e-05	1.35217e-06	22.7281	17.9316	30.9469	TAC1	1	2.49271	1	2.98542
7.3833e-05	4.58074e-05	1.8778e-06	22.7266	14.1	47.9925	BCHE	1	3.45309	1	4.90619
6.1917e-05	5.05654e-05	1.60812e-06	22.2548	18.1747	29.1168	MYL12B	1	2.33037	2	0.660737
5.38699e-05	6.04148e-05	1.45041e-06	21.4679	24.0762	46.3885	ZNF543	1	1.1963	1	0.392596
4.688e-05	3.34211e-05	1.27369e-06	21.2743	15.1666	23.139	FAM43B	1	2.59888	1	3.19777
0.000178804	0.000130161	4.86567e-06	21.2406	15.4623	60.4458	DRD2	1	3.28823	2	2.57647
6.92869e-05	5.07136e-05	1.90169e-06	21.0593	15.4141	33.8872	FKBP1A	1	2.31893	1	2.63786
8.21833e-05	4.67808e-05	2.27305e-06	20.8981	11.8957	50.7565	OVOL2	1	5.8772	1	9.75441
7.27085e-05	4.64703e-05	2.01502e-06	20.8564	13.33	14.6696	CXXC4	1	3.17799	1	4.35597
6.39099e-05	4.33119e-05	1.80988e-06	20.4104	13.8322	55.1712	ACTR5	1	2.93725	2	1.8745
0.000164529	7.2426e-05	4.80014e-06	19.8117	8.72116	139.045	RAB27B	1	5.68217	2	7.36434
9.76828e-05	5.98628e-05	2.85948e-06	19.7453	12.1005	72.6726	TOPAZ1	1	2.9976	2	1.9952
0.000226674	7.26613e-05	6.76928e-06	19.355	6.20431	135.832	GOBP_PYRUVATE_TRANSMEMBRANE_TRANSPORT_excl_MPC2	3	6.83364	5	3.66729
0.000226674	7.26613e-05	6.76928e-06	19.355	6.20431	135.832	GOMF_PYRUVATE_TRANSMEMBRANE_TRANSPORTER_ACTIVITY_excl_MPC2	3	6.83364	5	3.66729
0.000227217	7.26631e-05	6.81925e-06	19.2592	6.159	144.285	GOBP_PYRUVATE_TRANSPORT_excl_SLC16A11	4	6.79192	6	1.58383
6.79535e-05	3.66775e-05	2.10542e-06	18.6554	10.0692	38.6005	TMEM161B	1	1.64771	1	1.29542
5.55302e-05	4.08485e-05	1.74409e-06	18.4032	13.5375	68.8138	NAT2	1	2.41034	1	2.82068
9.29445e-05	5.08471e-05	2.95657e-06	18.1706	9.94055	64.9466	DPT	1	2.96719	1	3.93438
5.51212e-05	3.8473e-05	1.79435e-06	17.756	12.3932	21.05	OXA1L	1	2.29523	2	0.590454
5.20842e-05	3.40931e-05	1.69896e-06	17.7197	11.5989	24.4547	DNAJB13	1	4.56271	3	3.12542
2.39428e-05	2.3428e-05	7.81077e-07	17.718	17.337	25.8831	IL22RA2	1	1.09228	1	0.184551
4.80577e-05	3.38152e-05	1.59306e-06	17.4367	12.2691	28.4854	SPDL1	1	1.17455	1	0.349105
5.66224e-05	3.68141e-05	1.9441e-06	16.8346	10.9453	30.0773	UGT8	1	1.64589	1	1.29179
4.24617e-05	3.3607e-05	1.48575e-06	16.5191	13.0743	12.6376	SOX11	1	2.11112	1	2.22224
0.000163803	9.29606e-05	5.745e-06	16.4803	9.35281	124.961	STK24	1	11.0086	2	18.0172
0.000102955	6.77727e-05	3.62538e-06	16.4144	10.8052	123.703	COP1	1	3.99464	1	5.98928
0.000226847	7.26408e-05	8.07433e-06	16.239	5.20005	146.026	GOBP_PYRUVATE_TRANSPORT_excl_MPC2	4	6.8776	6	1.75521
8.46228e-05	6.15876e-05	3.01962e-06	16.1982	11.7889	23.004	ZFP36L1	1	2.42115	1	2.8423
0.000112658	6.44421e-05	4.04527e-06	16.0971	9.2078	37.2514	MDFIC	1	2.52691	1	3.05383
3.76691e-05	2.97491e-05	1.37639e-06	15.8189	12.4929	16.7431	CITED4	1	1.41322	1	0.826446
3.70464e-05	3.02417e-05	1.35817e-06	15.7662	12.8702	29.4629	KLK13	1	2.03581	2	0.0716193
0.000322098	0.000117333	1.18639e-05	15.6926	5.71647	232.776	GPM6A	1	17.0311	1	32.0621
7.12265e-05	6.06281e-05	2.63875e-06	15.6019	13.2804	43.1759	PPM1B	1	1.38549	1	0.770988
3.06548e-05	2.34465e-05	1.14739e-06	15.4427	11.8114	10.344	LYRM9	1	2.4132	1	2.8264
6.88929e-05	4.66977e-05	2.5949e-06	15.3457	10.4018	25.0835	CD8A	1	3.80013	3	1.60026
4.3603e-05	4.54432e-05	1.64361e-06	15.3338	15.9809	40.1628	BSND	1	2.27751	2	0.555011
7.48586e-05	5.33303e-05	2.88351e-06	15.0056	10.6902	59.5162	EPC2	1	2.42616	1	2.85232
6.24712e-05	4.83818e-05	2.42205e-06	14.9083	11.546	27.6001	SLC45A3	1	1.2096	1	0.419198
5.11368e-05	7.4747e-05	2.00854e-06	14.7159	21.5103	57.4613	CNGA3	1	1.21226	1	0.424527
7.19999e-05	5.49144e-05	2.83509e-06	14.6791	11.1958	8.77783	DLX6	1	2.3142	2	0.628393
7.8362e-05	5.38999e-05	3.13218e-06	14.4608	9.94659	10.0567	POU3F3	1	1.75753	1	1.51506
8.36462e-05	5.62725e-05	3.35499e-06	14.4108	9.69479	105.522	SCAMP1	1	5.5836	2	7.16721
5.70427e-05	4.22268e-05	2.29561e-06	14.3627	10.6322	12.2824	CBX4	1	1.34707	1	0.694149
5.41263e-05	3.59415e-05	2.20618e-06	14.1808	9.41649	47.1739	ZDHHC19	1	2.13166	2	0.263311
4.51703e-05	2.82751e-05	1.86286e-06	14.0154	8.77317	76.8026	RAB20	1	2.45109	2	0.90219
6.70134e-05	4.3587e-05	2.78394e-06	13.9134	9.04961	46.835	VSTM2B	1	1.92618	1	1.85237
0.000203714	7.35143e-05	8.5462e-06	13.7779	4.97201	182.014	NCOR2	1	7.71369	3	9.42737
6.27088e-05	4.5474e-05	2.66388e-06	13.6065	9.86692	6.17803	SP8	1	2.35344	1	2.70688
0.000209574	8.26063e-05	8.91952e-06	13.5809	5.35309	125.833	VRK2	1	4.8474	2	5.69479
0.000106622	6.35975e-05	4.69642e-06	13.1223	7.82719	69.9147	GTF2IRD1	1	4.46514	1	6.93027
5.77708e-05	4.28043e-05	2.57983e-06	12.9435	9.59025	52.1533	RBMS2	1	2.54723	2	1.09446
6.48232e-05	4.33174e-05	2.92974e-06	12.7889	8.54605	71.8538	NCS1	1	3.25025	1	4.50051
5.85245e-05	5.01845e-05	2.73158e-06	12.3839	10.6191	28.7044	MYB	1	1.69874	1	1.39747
5.24855e-05	4.83571e-05	2.46075e-06	12.3283	11.3586	26.6761	E2F8	1	2.11036	1	2.22072
3.34736e-05	2.63663e-05	1.59274e-06	12.1476	9.56837	13.5442	SPRY1	1	1.18698	1	0.37396
6.79443e-05	4.77136e-05	3.23896e-06	12.125	8.5147	11.8355	GBX2	1	3.85903	1	5.71807
5.04523e-05	3.56762e-05	2.41846e-06	12.058	8.52653	59.3148	NFAM1	1	2.16671	1	2.33342
2.63909e-05	2.58017e-05	1.27977e-06	11.9194	11.6533	23.0728	RHCG	1	1.14753	1	0.295068
3.20749e-05	2.49969e-05	1.56496e-06	11.8467	9.23245	56.6678	NPFFR2	1	1.06162	1	0.123239
4.99963e-05	3.77207e-05	2.44126e-06	11.8374	8.93097	47.7402	POSTN	1	2.37451	1	2.74903
4.6548e-05	3.34483e-05	2.30942e-06	11.6501	8.37153	36.6026	TMEM170B	1	2.21886	1	2.43773
4.50081e-05	3.87445e-05	2.24655e-06	11.58	9.96845	85.8709	TAF4	1	1.53051	1	1.06101
0.000131521	0.000100163	6.6748e-06	11.3891	8.67366	72.0251	ST7	1	2.21026	1	2.42053
0.000112628	6.42915e-05	5.87047e-06	11.0894	6.33015	94.5878	ZDHHC21	1	5.27571	1	8.55142
4.95315e-05	5.31361e-05	2.5864e-06	11.0693	11.8748	30.7501	DICER1	1	1.16651	1	0.333014
3.60434e-05	4.90441e-05	1.89245e-06	11.0087	14.9795	36.9618	SERPINI2	1	2.15788	2	0.315752
0.000303005	0.000139667	1.60136e-05	10.9369	5.04122	132.872	GOBP_PANCREATIC_A_CELL_DIFFERENTIATION_excl_NEUROD1	6	9.32821	9	0.65643
5.09937e-05	4.29691e-05	2.70673e-06	10.8894	9.17581	58.578	RHOH	1	1.37313	1	0.746253
3.82378e-05	3.07632e-05	2.0445e-06	10.8104	8.69718	41.3305	CIDEA	1	1.07491	1	0.149812
9.66514e-05	5.64516e-05	5.18307e-06	10.7784	6.29538	153.77	JAKMIP1	1	3.91683	2	3.83366
5.66547e-05	5.36442e-05	3.04925e-06	10.7393	10.1686	55.2138	RNF182	1	1.22868	1	0.457355
6.99156e-05	3.53851e-05	3.7656e-06	10.7318	5.4315	21.5501	TMEM200C	1	3.7466	1	5.4932
0.00010154	6.07946e-05	5.49563e-06	10.6795	6.39412	187.012	TSNARE1	1	5.02558	1	8.05117
0.000165487	7.25448e-05	8.97981e-06	10.652	4.66952	229.247	LRFN5	1	8.1173	1	14.2346
3.48064e-05	2.37356e-05	1.89703e-06	10.6052	7.232	29.5377	TSPAN12	1	1.88521	1	1.77042
0.000134221	7.74162e-05	7.40885e-06	10.4714	6.03969	119.095	BRWD1	1	3.2651	2	2.53019
6.17478e-05	4.93146e-05	3.4173e-06	10.4441	8.34114	43.6022	CENPF	1	1.99703	1	1.99405
7.68809e-05	6.27583e-05	4.28833e-06	10.3625	8.45895	74.0114	LRGUK	1	1.26623	1	0.532459
0.000363426	0.000151787	2.03098e-05	10.3429	4.31977	152.138	GOBP_ROSTROCAUDAL_NEURAL_TUBE_PATTERNING_excl_WNT1	7	12.8589	11	3.71772
5.05121e-05	4.14481e-05	2.82367e-06	10.3399	8.48445	59.6584	ZMYND8	1	1.34273	1	0.685468
0.000363493	0.000151722	2.06752e-05	10.162	4.24162	153.3	GOBP_ROSTROCAUDAL_NEURAL_TUBE_PATTERNING_excl_FGF8	7	12.8577	12	1.71532
0.000256196	0.00013106	1.56054e-05	9.48919	4.85429	113.209	GOBP_FOREBRAIN_DORSAL_VENTRAL_PATTERN_FORMATION_excl_GLI3	5	8.56251	8	1.12503
8.68632e-05	7.05749e-05	5.30964e-06	9.45593	7.68278	67.1147	IFT43	1	4.21431	2	4.42863
0.000275969	0.000140425	1.71576e-05	9.29689	4.73068	136.764	GOBP_PANCREATIC_A_CELL_DIFFERENTIATION_excl_INSM1	6	8.49648	8	0.992952
3.48297e-05	2.76045e-05	2.23044e-06	9.02597	7.15357	42.9824	BTBD3	1	1.0901	1	0.180196
4.32693e-05	2.86182e-05	2.80739e-06	8.90863	5.89213	26.2425	TRIB2	1	1.17903	1	0.35807
7.25792e-05	4.22893e-05	4.72662e-06	8.87555	5.17147	92.9344	BACE2	1	2.83725	1	3.6745
0.000124316	6.22688e-05	8.5415e-06	8.41249	4.21376	177.588	OPRM1	1	5.84108	2	7.68216
3.96775e-05	3.60616e-05	2.73674e-06	8.38	7.61632	67.8161	CHST3	1	1.08605	1	0.172099
0.000189894	9.01943e-05	1.32596e-05	8.27776	3.93171	109.802	GRIK3	1	3.83931	1	5.67863
8.11768e-05	5.04931e-05	5.77373e-06	8.12659	5.05486	77.9244	MMS22L	1	3.10047	2	2.20095
2.16267e-05	2.14922e-05	1.59314e-06	7.8464	7.7976	24.6398	UBE2W	1	1.07571	1	0.151427
0.000291019	0.000124079	2.14761e-05	7.8325	3.33947	227.646	NCAM1	1	11.8166	1	21.6332
2.63236e-05	2.06416e-05	1.96887e-06	7.7279	6.05981	83.8378	C1GALT1	1	1.18097	1	0.36194
4.98244e-05	5.4286e-05	3.78333e-06	7.61205	8.29368	40.0257	RIMS3	1	1.53483	1	1.06966
4.48623e-05	3.45753e-05	3.4095e-06	7.60545	5.8615	20.5606	EIF5	1	1.14795	1	0.295908
7.08846e-05	4.94613e-05	5.43353e-06	7.54055	5.2616	117.853	SPPL3	1	1.90827	1	1.81654
7.67754e-05	4.69819e-05	5.92102e-06	7.49478	4.58635	118.205	IQSEC3	1	3.73243	2	3.46487
5.44242e-05	3.34185e-05	4.28455e-06	7.3421	4.50832	82.0206	SNAP91	1	3.04269	1	4.08537
0.000105123	5.94104e-05	8.31215e-06	7.31002	4.13126	57.7323	IGSF9B	1	3.71696	1	5.43391
5.03716e-05	3.27847e-05	4.04487e-06	7.19804	4.68489	91.9362	ECE1	1	2.1576	1	2.31521
0.000173066	8.38678e-05	1.39192e-05	7.18671	3.48269	246.657	C12orf42	1	6.20033	1	10.4007
0.000126476	6.4785e-05	1.01875e-05	7.17586	3.67571	161.407	GOBP_REGULATION_OF_LEUKOCYTE_ADHESION_TO_ARTERIAL_ENDOTHELIAL_CELL_excl_TNF	3	5.41337	4	2.82673
2.38409e-05	2.1324e-05	1.92659e-06	7.15263	6.39753	29.5735	SKIL	1	1.32019	1	0.640378
0.000151395	6.57255e-05	1.22493e-05	7.14385	3.10138	292.912	GOMF_MELANOCORTIN_RECEPTOR_ACTIVITY_excl_MC1R	5	6.28646	6	0.572915
3.5825e-05	3.29404e-05	2.9547e-06	7.0082	6.4439	31.0031	YBX3	1	1.03448	1	0.0689546
5.55151e-05	4.45426e-05	4.70206e-06	6.82428	5.47546	30.2664	MDFI	1	1.43296	1	0.865913
0.000108195	6.67386e-05	9.16733e-06	6.82179	4.20792	112.73	ASXL3	1	3.55781	1	5.11561
5.11045e-05	3.26251e-05	4.33295e-06	6.81725	4.35213	88.4962	MAP3K9	1	2.28625	1	2.57251
4.98875e-05	3.07332e-05	4.2367e-06	6.80608	4.19289	87.6064	OLFM1	1	2.15854	1	2.31708
4.59017e-05	4.40887e-05	3.90059e-06	6.80192	6.53326	80.2707	KL	1	1.02868	1	0.0573593
3.51147e-05	3.03347e-05	2.9888e-06	6.79087	5.86647	74.876	AEBP2	1	1.18211	1	0.364222
9.78086e-05	6.77693e-05	8.36024e-06	6.76226	4.68541	146.306	RALGPS1	1	2.49807	2	0.996143
3.49523e-05	3.00595e-05	2.99871e-06	6.73713	5.79403	55.8062	KCNJ16	1	1.27745	1	0.554907
5.83111e-05	3.83644e-05	5.01622e-06	6.71906	4.42064	98.4664	MPPED1	1	2.62769	1	3.25537
6.20661e-05	3.9786e-05	5.3698e-06	6.68083	4.28258	70.5803	WNT7B	1	1.03799	1	0.0759796
3.56007e-05	3.21132e-05	3.09524e-06	6.64811	5.99684	57.6931	USP7	1	1.34256	1	0.685126
9.34901e-05	4.825e-05	8.1737e-06	6.6112	3.41202	172.451	ZNF804A	1	4.21993	1	6.43986
0.000163314	7.10828e-05	1.47121e-05	6.41628	2.7927	329.31	XKR4	1	7.24147	1	12.4829
7.22814e-05	4.86374e-05	6.55424e-06	6.37437	4.28925	117.509	HSD17B12	1	2.74878	1	3.49756
0.000219227	0.000130405	1.99806e-05	6.34187	3.77241	215.86	GOBP_REGULATION_OF_ASYMMETRIC_CELL_DIVISION_excl_POU5F1	4	7.40168	7	0.803363
0.000294378	0.000139882	2.76932e-05	6.14419	2.91958	195.362	GOBP_LACRIMAL_GLAND_DEVELOPMENT_excl_SOX10	6	9.18304	9	0.366074
8.39852e-05	5.50582e-05	7.95395e-06	6.10314	4.00104	43.7905	PTCH1	1	3.03306	1	4.06612
4.30459e-05	2.76757e-05	4.1186e-06	6.04109	3.88402	91.3978	TMEM106B	1	2.14523	1	2.29047
5.15876e-05	4.67353e-05	4.95484e-06	6.01796	5.45191	23.2992	ETV5	1	1.4036	1	0.807206
5.17321e-05	3.22969e-05	5.02393e-06	5.95182	3.71578	66.0349	CNOT4	1	2.07328	1	2.14657
8.1483e-05	5.4781e-05	7.92146e-06	5.94559	3.99722	115.961	MAP2	1	1.25107	1	0.502133
0.000102444	7.09471e-05	9.97795e-06	5.9344	4.10986	141.473	HSPA12A	1	3.84542	3	1.69084
0.000140811	6.54014e-05	1.40245e-05	5.80339	2.69546	272.157	GOBP_LEUKOCYTE_ADHESION_TO_ARTERIAL_ENDOTHELIAL_CELL_excl_TNF	4	5.50782	5	1.01564
0.000244428	7.86874e-05	2.43459e-05	5.80306	1.86815	477.648	GOBP_NEGATIVE_REGULATION_OF_ADENYLATE_CYCLASE_ACTIVATING_ADRENERGIC_RECEPTOR_SIGNALING_PATHWAY_excl_ATP2B4	4	8.23581	7	2.47163
0.000218733	0.000130466	2.19786e-05	5.75238	3.43109	243.691	GOBP_REGULATION_OF_ASYMMETRIC_CELL_DIVISION_excl_ASPM	4	7.31104	7	0.622083
3.76429e-05	2.42584e-05	3.78598e-06	5.74695	3.70353	10.7232	SPRY2	1	1.23111	1	0.462213
4.1782e-05	2.94441e-05	4.22241e-06	5.71956	4.03062	107.205	KHDRBS3	1	1.04718	1	0.0943576
3.37388e-05	4.14615e-05	3.41241e-06	5.71481	7.0229	94.7597	SWAP70	1	1.07184	1	0.143685
4.20446e-05	3.36068e-05	4.32204e-06	5.62282	4.4944	90.9626	ASXL2	1	1.44725	1	0.894503
0.000102835	5.17554e-05	1.06059e-05	5.60434	2.82059	140.735	VIT	1	3.53333	1	5.06667
5.33905e-05	3.26028e-05	5.54512e-06	5.56528	3.39843	101.769	BICRA	1	2.54504	2	1.09007
0.000162879	7.39932e-05	1.71141e-05	5.50106	2.49904	358.46	PDE4B	1	6.89881	1	11.7976
5.50637e-05	3.98124e-05	5.8438e-06	5.44632	3.93782	132.273	ST3GAL1	1	1.30172	1	0.603439
9.1167e-05	5.07273e-05	9.72695e-06	5.41744	3.01438	271.109	FAM107B	1	2.85984	1	3.71968
0.000182372	6.95744e-05	1.94851e-05	5.40987	2.06386	319.482	GOBP_WNT_PROTEIN_SECRETION_excl_VPS35	3	6.9432	5	3.8864
0.000182466	6.95408e-05	1.96423e-05	5.36937	2.04635	310.729	GOBP_WNT_PROTEIN_SECRETION_excl_PTPN23	3	6.9294	6	1.85881
4.2447e-05	3.28612e-05	4.61198e-06	5.31978	4.11841	93.3925	DENND1B	1	1.53498	1	1.06996
4.78912e-05	3.34071e-05	5.20418e-06	5.31908	3.71039	90.6848	ZCCHC7	1	1.34549	1	0.690974
4.59912e-05	3.6186e-05	5.00343e-06	5.313	4.18028	84.3744	CACNA1B	1	1.41054	1	0.821071
0.000241453	7.8726e-05	2.63472e-05	5.29701	1.72709	447.829	GOBP_NEGATIVE_REGULATION_OF_ADENYLATE_CYCLASE_ACTIVATING_ADRENERGIC_RECEPTOR_SIGNALING_PATHWAY_excl_CRTC3	4	8.37003	7	2.74005
0.000142179	7.76583e-05	1.56892e-05	5.23805	2.86102	103.597	ETV1	1	3.54368	1	5.08736
0.000102842	5.91359e-05	1.15685e-05	5.13837	2.95466	270.021	MBD5	1	2.35971	2	0.719416
5.21515e-05	3.2115e-05	6.13031e-06	4.91719	3.02802	123.847	MAN1A2	1	2.14938	1	2.29877
9.24289e-05	4.80039e-05	1.0871e-05	4.91439	2.55234	324.416	SH3RF3	1	3.80994	1	5.61987
7.51664e-05	5.05766e-05	8.89484e-06	4.88449	3.28658	64.303	FGFR2	1	1.60439	1	1.20878
9.10588e-05	4.99088e-05	1.07903e-05	4.87775	2.67347	114.819	TSHZ3	1	2.4539	1	2.9078
3.68736e-05	2.70427e-05	4.40365e-06	4.8399	3.54952	17.1377	SIX3	1	1.35541	1	0.710816
4.84695e-05	4.77954e-05	5.87258e-06	4.7706	4.70425	146.882	CDYL	1	1.21214	1	0.424288
7.91533e-05	4.50989e-05	9.59759e-06	4.76694	2.71605	49.1009	GNAS	1	2.26052	1	2.52103
4.03769e-05	2.87328e-05	4.92278e-06	4.74085	3.37365	62.9907	PCGF5	1	1.35165	1	0.703309
5.61065e-05	3.47185e-05	6.92248e-06	4.68473	2.89889	121.469	NOS1	1	2.25522	2	0.510434
8.77322e-05	5.28125e-05	1.08939e-05	4.65488	2.80212	112.615	CACNG2	1	2.32147	1	2.64293
9.70152e-05	5.8817e-05	1.20502e-05	4.65349	2.82125	210.723	ATP10B	1	2.64892	1	3.29784
0.000241338	7.87454e-05	3.00654e-05	4.63973	1.51388	541.254	GOBP_NEGATIVE_REGULATION_OF_ADENYLATE_CYCLASE_ACTIVATING_ADRENERGIC_RECEPTOR_SIGNALING_PATHWAY_excl_GNAI2	4	8.37166	4	8.74332
4.26203e-05	3.84562e-05	5.32065e-06	4.63005	4.17768	91.838	B3GLCT	1	1.20354	1	0.40708
9.04994e-05	9.32886e-05	1.1313e-05	4.62383	4.76634	88.1421	CYP7B1	1	4.39842	2	4.79684
0.000245462	7.87051e-05	3.11803e-05	4.55027	1.459	549.617	GOBP_NEGATIVE_REGULATION_OF_ADENYLATE_CYCLASE_ACTIVATING_ADRENERGIC_RECEPTOR_SIGNALING_PATHWAY	5	8.37192	8	0.743844
0.000129122	7.27779e-05	1.64455e-05	4.53822	2.55791	188.888	LRP2	1	2.38656	1	2.77312
8.73624e-05	5.05902e-05	1.12818e-05	4.4759	2.59192	192.977	PDSS2	1	3.11865	1	4.23729
6.7216e-05	4.09664e-05	8.70862e-06	4.46125	2.71902	234.581	ASCC3	1	1.40088	1	0.801758
8.47826e-05	4.13129e-05	1.10779e-05	4.42367	2.15557	47.5899	ZNF462	1	2.67111	1	3.34221
7.90461e-05	4.80348e-05	1.04861e-05	4.35713	2.64775	200.002	PHACTR2	1	2.75497	2	1.50994
0.00013309	7.43403e-05	1.7662e-05	4.3555	2.43286	474.625	FAM189A1	1	3.4104	3	0.820805
3.71998e-05	3.30233e-05	4.95735e-06	4.33735	3.85038	80.1525	FRK	1	1.12801	1	0.256024
0.000151177	6.28094e-05	2.01879e-05	4.3284	1.79832	500.983	CAMK1D	1	4.1742	1	6.3484
5.92336e-05	4.36294e-05	7.95362e-06	4.30464	3.17065	113.809	ELFN2	1	1.39844	1	0.796876
0.000102637	5.46675e-05	1.39132e-05	4.26396	2.2711	254.119	GOBP_NEGATIVE_REGULATION_OF_STEM_CELL_PROLIFERATION_excl_OVOL1	5	6.13919	6	0.278385
0.000168953	7.0499e-05	2.31048e-05	4.22666	1.76366	399.418	ELMO1	1	4.72253	1	7.44506
7.46727e-05	4.57634e-05	1.02633e-05	4.20541	2.5773	314.739	NBAS	1	2.39645	1	2.79291
0.000137015	7.02209e-05	1.89999e-05	4.16821	2.13623	165.519	ASTN1	1	3.40361	3	0.807216
0.000440082	0.00012096	6.26661e-05	4.05914	1.11569	504.647	GOBP_REGULATION_OF_EPITHELIAL_CELL_PROLIFERATION_INVOLVED_IN_LUNG_MORPHOGENESIS_excl_WNT2	6	12.6747	8	9.34935
6.90021e-05	4.17542e-05	9.87955e-06	4.03699	2.44284	178.238	EML1	1	2.46414	2	0.928283
0.000259854	0.000132601	3.73416e-05	4.02225	2.05252	274.665	GOBP_FOREBRAIN_DORSAL_VENTRAL_PATTERN_FORMATION_excl_TTC21B	5	8.8946	8	1.78919
3.77501e-05	2.88898e-05	5.44138e-06	4.00998	3.0688	86.9533	QKI	1	1.13985	1	0.279703
3.9083e-05	2.40546e-05	5.70112e-06	3.96242	2.43877	58.2912	TMEM132E	1	1.13555	1	0.271101
7.49341e-05	4.61042e-05	1.09312e-05	3.96227	2.43784	161.804	CCDC85A	1	2.09779	1	2.19558
0.000257333	0.000133992	3.76806e-05	3.9474	2.05539	321.591	GOBP_FOREBRAIN_DORSAL_VENTRAL_PATTERN_FORMATION_excl_GSX2	5	9.06468	8	2.12936
0.000439836	0.000120142	6.46796e-05	3.93058	1.07364	486.636	GOBP_REGULATION_OF_EPITHELIAL_CELL_PROLIFERATION_INVOLVED_IN_LUNG_MORPHOGENESIS_excl_FGF7	6	12.9016	7	11.8032
3.10377e-05	2.1035e-05	4.57874e-06	3.91812	2.6554	24.4023	GJD2	1	1.28296	1	0.565922
3.84908e-05	2.86807e-05	5.70384e-06	3.90052	2.9064	66.8583	TSC22D1	1	1.20525	1	0.410494
0.000440492	0.000120703	6.59065e-05	3.86317	1.05858	535.854	GOBP_REGULATION_OF_EPITHELIAL_CELL_PROLIFERATION_INVOLVED_IN_LUNG_MORPHOGENESIS_excl_SOX9	6	12.8762	8	9.75248
0.000440441	0.000120603	6.59362e-05	3.86098	1.05722	519.336	GOBP_REGULATION_OF_EPITHELIAL_CELL_PROLIFERATION_INVOLVED_IN_LUNG_MORPHOGENESIS_excl_CDC42	6	12.9308	7	11.8616
2.7369e-05	2.46334e-05	4.10731e-06	3.85154	3.46657	96.1801	OPA1	1	1.22333	1	0.446662
3.84159e-05	2.72902e-05	5.78924e-06	3.8355	2.7247	113.586	DYRK1A	1	1.34123	1	0.682452
0.000293412	9.99095e-05	4.43264e-05	3.82604	1.3028	317.816	NFIB	1	8.34617	1	14.6923
0.000259963	0.000132661	3.95131e-05	3.8028	1.94059	330.289	GOBP_FOREBRAIN_DORSAL_VENTRAL_PATTERN_FORMATION_excl_FGF8	5	9.04141	6	6.08281
6.3358e-05	4.11046e-05	9.67247e-06	3.78614	2.45633	290.972	CMIP	1	1.357	1	0.713997
0.00044078	0.000120705	6.80818e-05	3.74217	1.02477	548.316	GOBP_REGULATION_OF_EPITHELIAL_CELL_PROLIFERATION_INVOLVED_IN_LUNG_MORPHOGENESIS	7	12.9929	9	7.98576
0.000384858	0.000110138	5.96706e-05	3.72798	1.06686	416.823	GOBP_MESENCHYMAL_CELL_PROLIFERATION_INVOLVED_IN_LUNG_DEVELOPMENT_excl_CTNNB1	4	10.2236	6	8.44715
6.27082e-05	3.90828e-05	9.73278e-06	3.72409	2.32103	308.943	HDAC4	1	1.59687	1	1.19373
0.000260275	0.000132645	4.04993e-05	3.71465	1.89311	335.312	GOBP_FOREBRAIN_DORSAL_VENTRAL_PATTERN_FORMATION	6	9.06475	9	0.129502
0.000119621	5.51774e-05	1.86201e-05	3.71331	1.71282	142.509	TCF4	1	2.58673	1	3.17346
0.000721005	0.000163409	0.000112308	3.71073	0.841002	979.284	GOBP_COMMISSURAL_NEURON_AXON_GUIDANCE_excl_EPHB2	10	23.9158	14	19.8316
0.000681501	0.000158152	0.00010663	3.69419	0.857291	966.599	GOBP_COMMISSURAL_NEURON_AXON_GUIDANCE_excl_NRP1	10	23.9947	14	19.9893
0.000103225	5.48359e-05	1.61921e-05	3.68482	1.95747	271.472	GOBP_NEGATIVE_REGULATION_OF_STEM_CELL_PROLIFERATION_excl_KDF1	5	6.16868	6	0.337364
4.84819e-05	3.68392e-05	7.60708e-06	3.68379	2.79915	195.298	SEPTIN9	1	1.14878	1	0.297561
0.000233663	8.72218e-05	3.69684e-05	3.65336	1.36373	726.075	CNTNAP5	1	8.61546	1	15.2309
0.000384286	0.000110078	6.09535e-05	3.64409	1.04384	424.637	GOBP_MESENCHYMAL_CELL_PROLIFERATION_INVOLVED_IN_LUNG_DEVELOPMENT_excl_SHH	4	10.3274	6	8.65478
0.000431304	0.000138413	6.90938e-05	3.60809	1.1579	969.711	GOCC_INTEGRAL_COMPONENT_OF_PRESYNAPTIC_ACTIVE_ZONE_MEMBRANE_excl_CDH2	12	19.4196	18	2.83915
0.00036225	0.000125022	5.81858e-05	3.59853	1.24195	828.328	GOCC_INTEGRAL_COMPONENT_OF_PRESYNAPTIC_ACTIVE_ZONE_MEMBRANE_excl_ATP2B2	12	18.3629	17	2.72589
0.000370435	0.000110921	5.95922e-05	3.59299	1.07587	424.181	GOBP_MESENCHYMAL_CELL_PROLIFERATION_INVOLVED_IN_LUNG_DEVELOPMENT_excl_TBX2	4	10.0606	6	8.12119
4.61527e-05	2.8826e-05	7.42619e-06	3.59223	2.24363	131.627	PTPRS	1	1.10152	1	0.203036
7.0203e-05	3.605e-05	1.13072e-05	3.58867	1.84282	92.0242	KLF7	1	1.93137	1	1.86274
0.000225341	9.28937e-05	3.63757e-05	3.58065	1.47607	472.234	SORCS3	1	6.26591	1	10.5318
0.000365613	0.000112017	5.9187e-05	3.5705	1.09394	484.013	GOBP_REGULATION_OF_EPITHELIAL_CELL_PROLIFERATION_INVOLVED_IN_LUNG_MORPHOGENESIS_excl_FGFR2	6	11.3885	8	6.77698
0.000441716	0.000120746	7.1629e-05	3.56441	0.974358	617.046	GOBP_EPITHELIAL_CELL_PROLIFERATION_INVOLVED_IN_LUNG_MORPHOGENESIS_excl_BMP4	8	13.0073	13	0.0146302
0.000294849	0.000100112	4.83085e-05	3.52784	1.19784	378.723	GOBP_TUBE_LUMEN_CAVITATION_excl_EDAR	3	8.36079	4	8.72158
0.000431689	0.000137782	7.08497e-05	3.52181	1.12406	926.899	GOCC_INTEGRAL_COMPONENT_OF_PRESYNAPTIC_ACTIVE_ZONE_MEMBRANE_excl_CDH10	12	19.2258	18	2.45157
0.0003855	0.000110316	6.34975e-05	3.50914	1.00419	441.761	GOBP_MESENCHYMAL_CELL_PROLIFERATION_INVOLVED_IN_LUNG_DEVELOPMENT	5	10.3305	8	4.661
0.000441442	0.000120656	7.27632e-05	3.50668	0.958454	565.297	GOBP_EPITHELIAL_CELL_PROLIFERATION_INVOLVED_IN_LUNG_MORPHOGENESIS_excl_MAP2K1	8	13.1449	10	6.2897
0.000441435	0.000120134	7.29081e-05	3.49965	0.95241	572.348	GOBP_EPITHELIAL_CELL_PROLIFERATION_INVOLVED_IN_LUNG_MORPHOGENESIS_excl_FGF7	8	13.068	12	2.13599
0.000717037	0.000164509	0.000118788	3.489	0.800479	1092.04	GOBP_COMMISSURAL_NEURON_AXON_GUIDANCE_excl_VEGFA	10	24.2964	14	20.5928
0.000294152	9.98048e-05	4.90801e-05	3.46417	1.17538	418.923	GOBP_TUBE_LUMEN_CAVITATION_excl_SHH	3	8.46765	4	8.93529
0.000107712	5.5604e-05	1.79827e-05	3.46211	1.78725	131.555	HIVEP2	1	3.38705	1	4.7741
0.000722311	0.000162872	0.000120671	3.45982	0.780145	1086.17	GOBP_COMMISSURAL_NEURON_AXON_GUIDANCE_excl_GDNF	10	24.1503	14	20.3007
0.000431723	0.000138092	7.2362e-05	3.44848	1.10304	1021.21	GOCC_INTEGRAL_COMPONENT_OF_PRESYNAPTIC_ACTIVE_ZONE_MEMBRANE_excl_ATP2B4	12	19.555	18	3.11008
0.000442091	0.000120696	7.4135e-05	3.44684	0.941031	621.566	GOBP_EPITHELIAL_CELL_PROLIFERATION_INVOLVED_IN_LUNG_MORPHOGENESIS_excl_SOX9	8	13.0426	13	0.085286
0.00044204	0.000120598	7.41648e-05	3.44506	0.939884	605.048	GOBP_EPITHELIAL_CELL_PROLIFERATION_INVOLVED_IN_LUNG_MORPHOGENESIS_excl_CDC42	8	13.0972	12	2.1944
6.07493e-05	4.1513e-05	1.02015e-05	3.44201	2.35209	151.011	TEAD1	1	1.79059	1	1.58118
0.000722399	0.000162818	0.000122011	3.42226	0.771325	1077.8	GOBP_COMMISSURAL_NEURON_AXON_GUIDANCE_excl_DAG1	10	24.2778	13	22.5556
0.000719169	0.000162809	0.000121924	3.40936	0.771831	1053.94	GOBP_COMMISSURAL_NEURON_AXON_GUIDANCE_excl_FZD3	10	24.2047	13	22.4094
5.84816e-05	4.14915e-05	9.91581e-06	3.40898	2.4186	129.143	CHST8	1	1.113	1	0.226004
0.000722584	0.000162771	0.000122671	3.40472	0.766953	1068.47	GOBP_COMMISSURAL_NEURON_AXON_GUIDANCE_excl_RYK	10	24.1723	14	20.3446
0.000722539	0.00016273	0.000122787	3.40126	0.766031	1097.11	GOBP_COMMISSURAL_NEURON_AXON_GUIDANCE_excl_SMO	10	24.2589	12	24.5177
0.000295143	9.99489e-05	5.01861e-05	3.39925	1.15114	392.264	GOBP_TUBE_LUMEN_CAVITATION_excl_TGM2	3	8.45925	5	6.91849
6.90874e-05	4.25518e-05	1.17949e-05	3.38563	2.08525	164.577	ETV6	1	1.53808	1	1.07616
0.000424424	0.000136526	7.24664e-05	3.3853	1.08896	1019.38	GOCC_INTEGRAL_COMPONENT_OF_PRESYNAPTIC_ACTIVE_ZONE_MEMBRANE_excl_NECTIN1	12	19.6898	18	3.37954
0.000722876	0.000162807	0.000124862	3.34631	0.75366	1118.88	GOBP_COMMISSURAL_NEURON_AXON_GUIDANCE	11	24.2964	15	18.5929
5.78303e-05	3.43632e-05	1.00416e-05	3.32877	1.97798	126.27	WLS	1	1.08124	1	0.162482
0.000172047	7.35655e-05	2.98964e-05	3.3263	1.42229	540.58	GOBP_NEGATIVE_REGULATION_OF_ADENYLATE_CYCLASE_ACTIVATING_ADRENERGIC_RECEPTOR_SIGNALING_PATHWAY_excl_ARRDC3	4	7.03708	7	0.074151
0.000295366	9.99801e-05	5.16242e-05	3.30705	1.11942	436.047	GOBP_TUBE_LUMEN_CAVITATION	4	8.47076	6	4.94151
5.94401e-05	3.78657e-05	1.04235e-05	3.29608	2.09973	87.0457	KIRREL1	1	1.52954	1	1.05908
0.000310334	0.000100206	5.46027e-05	3.2851	1.06075	377.458	GOBP_MESENCHYMAL_CELL_PROLIFERATION_INVOLVED_IN_LUNG_DEVELOPMENT_excl_FGFR2	4	8.72611	7	3.45222
0.000432298	0.000138089	7.61838e-05	3.27985	1.04768	1065.97	GOCC_INTEGRAL_COMPONENT_OF_PRESYNAPTIC_ACTIVE_ZONE_MEMBRANE_excl_NPTN	12	19.5745	17	5.14894
0.000106434	5.72927e-05	1.886e-05	3.26192	1.75587	320.496	GRIA1	1	2.10266	1	2.20532
0.000427844	0.000137521	7.60468e-05	3.2519	1.04526	1053.44	GOCC_INTEGRAL_COMPONENT_OF_PRESYNAPTIC_ACTIVE_ZONE_MEMBRANE_excl_P2RX1	12	19.6882	16	7.37634
0.000424555	0.00013563	7.56813e-05	3.24249	1.03586	1053.81	GOCC_INTEGRAL_COMPONENT_OF_PRESYNAPTIC_ACTIVE_ZONE_MEMBRANE_excl_ATP2B1	12	19.6738	18	3.34769
0.000431403	0.00013834	7.69651e-05	3.23983	1.03894	1061.66	GOCC_INTEGRAL_COMPONENT_OF_PRESYNAPTIC_ACTIVE_ZONE_MEMBRANE_excl_CANX	12	19.6706	16	7.34129
9.21166e-05	5.31786e-05	1.64579e-05	3.23516	1.86765	259.393	ADAMTS2	1	1.50187	1	1.00373
0.000370846	0.000111287	6.636e-05	3.23013	0.96933	528.909	GOBP_REGULATION_OF_EPITHELIAL_CELL_PROLIFERATION_INVOLVED_IN_LUNG_MORPHOGENESIS_excl_SRSF6	6	10.5388	8	5.07759
0.000432624	0.000138015	7.81715e-05	3.19886	1.0205	1086.04	GOCC_INTEGRAL_COMPONENT_OF_PRESYNAPTIC_ACTIVE_ZONE_MEMBRANE_excl_ADRA2A	12	19.6179	18	3.2358
0.000432662	0.000138093	7.84746e-05	3.18679	1.01713	1083.5	GOCC_INTEGRAL_COMPONENT_OF_PRESYNAPTIC_ACTIVE_ZONE_MEMBRANE_excl_LRFN3	12	19.6584	18	3.31677
0.00063889	0.000152891	0.000116908	3.15874	0.755912	1075.09	GOBP_COMMISSURAL_NEURON_AXON_GUIDANCE_excl_PTCH1	10	21.2634	14	14.5267
0.000432758	0.000138061	7.91963e-05	3.15844	1.00762	1093.18	GOCC_INTEGRAL_COMPONENT_OF_PRESYNAPTIC_ACTIVE_ZONE_MEMBRANE	13	19.6911	19	1.38229
7.73279e-05	4.30337e-05	1.42274e-05	3.14155	1.7483	242.074	FMNL2	1	2.38495	2	0.769905
0.00041966	0.000133808	7.85429e-05	3.08833	0.984714	1087.84	GOCC_INTEGRAL_COMPONENT_OF_PRESYNAPTIC_ACTIVE_ZONE_MEMBRANE_excl_P2RY1	12	19.4971	18	2.99429
0.000429463	0.000129912	8.05358e-05	3.08227	0.932383	801.064	GOBP_COMMISSURAL_NEURON_AXON_GUIDANCE_excl_NFIB	10	15.9503	14	3.90052
0.000106345	5.08433e-05	2.0057e-05	3.06469	1.46522	242.97	SLIT2	1	2.02566	1	2.05132
0.000411597	0.000105006	7.82447e-05	3.04054	0.7757	757.803	SOX5	1	10.6872	1	19.3745
0.000392618	0.000112135	7.47256e-05	3.03692	0.867371	706.161	GOCC_CEREBELLAR_MOSSY_FIBER_excl_DLG4	6	11.1437	10	2.28748
0.000109886	6.29028e-05	2.09538e-05	3.03118	1.73516	77.0012	EBF3	1	1.95612	1	1.91224
3.69237e-05	2.47118e-05	7.05134e-06	3.02668	2.02566	167.73	COBL	1	1.2063	1	0.412603
6.80627e-05	3.82042e-05	1.30127e-05	3.02325	1.69698	62.9154	ZFHX4	1	1.08563	1	0.171256
8.49906e-05	4.77585e-05	1.6389e-05	2.99744	1.68434	127.963	CDH20	1	1.29795	1	0.595894
9.27028e-05	5.64678e-05	1.78805e-05	2.99673	1.82539	326.312	PCLO	1	3.18675	1	4.3735
4.58869e-05	3.1915e-05	8.99333e-06	2.94918	2.0512	87.9803	NXPH2	1	1.23523	1	0.470461
4.64235e-05	3.60707e-05	9.11274e-06	2.94457	2.28791	144.955	TSPAN5	1	1.07479	1	0.149585
9.51438e-05	6.48259e-05	1.89647e-05	2.8998	1.97576	200.231	RAPGEF4	1	1.39623	1	0.792468
0.000151833	7.38759e-05	3.03302e-05	2.89349	1.40786	571.418	KIAA1217	1	2.46606	1	2.93212
0.000101745	5.41461e-05	2.04183e-05	2.88022	1.53278	385.872	SLC24A3	1	2.12323	1	2.24647
0.000295552	9.98289e-05	5.9582e-05	2.86716	0.968444	415.218	GOBP_NEGATIVE_REGULATION_OF_MESENCHYMAL_CELL_PROLIFERATION_excl_LMNA	5	8.94529	6	5.89057
0.000334398	9.6135e-05	6.86219e-05	2.81666	0.809752	1362.44	GOBP_NEGATIVE_REGULATION_OF_RELAXATION_OF_MUSCLE_excl_ACTN3	6	9.8454	9	1.6908
0.000419287	0.000105155	8.62995e-05	2.80825	0.704296	839.72	GOBP_ASYMMETRIC_NEUROBLAST_DIVISION_excl_DOCK7	4	10.979	9	3.95806
0.000426966	0.000108417	8.79966e-05	2.80453	0.712139	929.119	GOBP_ASYMMETRIC_NEUROBLAST_DIVISION_excl_ARHGEF2	4	11.0128	9	4.02566
5.85433e-05	3.47886e-05	1.20777e-05	2.80173	1.6649	133.964	BRINP1	1	1.26092	1	0.521846
8.16514e-05	4.78695e-05	1.68954e-05	2.79338	1.63766	371.464	STARD13	1	1.65717	1	1.31435
0.000100367	5.06078e-05	2.09189e-05	2.77322	1.39834	483.768	NCAM2	1	1.96957	1	1.93913
0.000420606	0.000107956	8.77567e-05	2.77031	0.711049	925.23	GOBP_ASYMMETRIC_NEUROBLAST_DIVISION_excl_TEAD3	4	10.8565	8	5.71296
0.00033842	9.35976e-05	7.14226e-05	2.73876	0.757465	1388.88	GOBP_NEGATIVE_REGULATION_OF_RELAXATION_OF_MUSCLE_excl_GRK2	6	10.2474	9	2.49482
0.000297927	9.99331e-05	6.31277e-05	2.72787	0.915004	421.889	GOBP_NEGATIVE_REGULATION_OF_MESENCHYMAL_CELL_PROLIFERATION_excl_CTNNBIP1	5	8.89595	8	1.7919
4.73823e-05	2.96997e-05	1.01228e-05	2.70551	1.69584	343.777	UBE2E2	1	1.06218	1	0.124353
0.000323885	0.000104907	7.06506e-05	2.64977	0.858268	697.869	GOBP_TYPE_I_PNEUMOCYTE_DIFFERENTIATION_excl_THRA	5	8.64268	7	3.28536
8.6838e-05	4.87715e-05	1.90532e-05	2.63436	1.47956	351.734	SHISA9	1	1.8279	1	1.65581
9.99119e-05	5.07085e-05	2.20201e-05	2.6226	1.33105	405.121	TAFA2	1	2.38661	1	2.77321
4.63433e-05	3.17877e-05	1.02349e-05	2.6172	1.79518	233.779	GUCY1A2	1	1.03537	1	0.0707415
0.000321091	9.23406e-05	7.10517e-05	2.61208	0.751193	1395.89	GOBP_REGULATION_OF_RELAXATION_OF_CARDIAC_MUSCLE_excl_CAMK2D	5	9.64375	9	1.28749
0.000139218	5.98236e-05	3.08485e-05	2.60853	1.12091	286.754	ZNF536	1	2.3314	1	2.6628
0.000118922	6.63296e-05	2.63626e-05	2.6074	1.45429	127.428	TCF7L2	1	2.53457	1	3.06915
0.000133803	5.93824e-05	2.99902e-05	2.57881	1.14449	412.095	CACNA2D1	1	3.67879	1	5.35757
0.000332452	0.000105562	7.48073e-05	2.56873	0.815636	667.35	GOBP_TYPE_I_PNEUMOCYTE_DIFFERENTIATION_excl_LTA4H	5	8.57934	8	1.15867
0.000149122	6.36846e-05	3.38549e-05	2.54598	1.08729	585.496	CTNND2	1	2.79179	1	3.58358
0.000344382	0.000102734	7.90836e-05	2.51702	0.750864	705.888	GOBP_ANTERIOR_COMMISSURE_MORPHOGENESIS_excl_DRAXIN	5	8.71268	6	5.42535
0.00032106	0.000104431	7.40215e-05	2.50704	0.815464	692.107	GOBP_TYPE_I_PNEUMOCYTE_DIFFERENTIATION_excl_CREB1	5	8.49168	8	0.983363
0.000116894	5.76693e-05	2.69549e-05	2.50661	1.23663	734.057	SMYD3	1	2.68255	1	3.3651
4.43081e-05	3.13382e-05	1.04676e-05	2.44663	1.73045	193.907	XIRP2	1	1.03262	1	0.065238
0.000345018	0.00010243	8.16394e-05	2.44273	0.725202	717.006	GOBP_ANTERIOR_COMMISSURE_MORPHOGENESIS_excl_FBXO45	5	8.87907	8	1.75813
8.16111e-05	4.83184e-05	1.94849e-05	2.42094	1.43333	314.583	MGMT	1	1.58549	1	1.17098
0.000319432	9.17647e-05	7.73918e-05	2.3857	0.685352	1542.16	GOBP_REGULATION_OF_RELAXATION_OF_CARDIAC_MUSCLE_excl_HRC	5	10.2987	7	6.59741
0.000321687	9.21506e-05	7.80843e-05	2.38124	0.682131	1533.02	GOBP_REGULATION_OF_RELAXATION_OF_CARDIAC_MUSCLE_excl_CHGA	5	10.2887	8	4.57732
0.000321989	9.21198e-05	7.91405e-05	2.35167	0.672802	1548.2	GOBP_REGULATION_OF_RELAXATION_OF_CARDIAC_MUSCLE_excl_PLN	5	10.2842	8	4.56845
0.000322307	9.21123e-05	8.03016e-05	2.31995	0.66302	1566.05	GOBP_REGULATION_OF_RELAXATION_OF_CARDIAC_MUSCLE	6	10.2991	10	0.598164
0.000199816	8.10912e-05	5.04018e-05	2.29148	0.929952	707.54	CELF2	1	3.64031	1	5.28062
0.000102561	4.56016e-05	2.60368e-05	2.27683	1.01234	366.526	SLC8A1	1	2.18789	1	2.37577
0.000168992	6.82761e-05	4.43294e-05	2.20348	0.890247	547.334	KIRREL3	1	3.21488	2	2.42977
5.86303e-05	3.44777e-05	1.53798e-05	2.20346	1.29575	299.316	KIF16B	1	1.06643	1	0.132858
0.000159709	6.28814e-05	4.26998e-05	2.16191	0.851196	256.092	ZBTB20	1	2.44451	2	0.88901
0.000180343	6.7219e-05	4.90075e-05	2.12701	0.792799	350.305	FOXP1	1	3.3075	1	4.61499
0.000180343	6.7219e-05	4.90075e-05	2.12701	0.792799	350.305	GOBP_INTERLEUKIN_21_PRODUCTION_excl_IL6	1	3.3075	1	4.61499
0.00032125	9.18305e-05	8.76389e-05	2.11875	0.605652	1820.52	GOBP_ADENYLATE_CYCLASE_ACTIVATING_ADRENERGIC_RECEPTOR_SIGNALING_PATHWAY_INVOLVED_IN_HEART_PROCESS_excl_GNAI2	6	10.0887	9	2.17732
0.000180525	6.72029e-05	5.03067e-05	2.07418	0.772139	377.079	GOBP_INTERLEUKIN_21_PRODUCTION	2	3.32412	2	2.64825
0.000120271	5.80015e-05	3.37303e-05	2.06098	0.993922	475.818	ADGRL3	1	1.61211	1	1.22423
0.000118243	5.48323e-05	3.37414e-05	2.02556	0.939304	601.421	MAGI1	1	2.23758	1	2.47516
0.000120052	5.68285e-05	3.43245e-05	2.02162	0.956963	315.967	MAML3	1	2.42357	2	0.847136
0.000459141	0.000108281	0.000134753	1.96944	0.464459	1369.37	GOBP_REGULATION_OF_MESENCHYMAL_STEM_CELL_DIFFERENTIATION_excl_LTBP3	7	11.0198	11	0.0396208
6.80567e-05	3.97829e-05	2.01095e-05	1.95615	1.14348	255.02	SEMA3A	1	1.27653	1	0.553051
0.000154399	6.18474e-05	4.76495e-05	1.87293	0.750234	962.662	PDE4D	1	2.71928	1	3.43856
0.000270331	8.42994e-05	8.35399e-05	1.8704	0.583263	587.853	ESRRG	1	3.96898	1	5.93797
0.00017937	6.96498e-05	5.80422e-05	1.78623	0.6936	1345.76	CNTN5	1	2.59882	1	3.19763
7.36183e-05	3.47777e-05	2.40251e-05	1.77114	0.836697	565.184	RGS6	1	1.44721	1	0.894418
9.2194e-05	4.91657e-05	3.02306e-05	1.76275	0.940046	289.766	GOBP_ENDOCARDIUM_MORPHOGENESIS_excl_SOX18	5	6.43284	6	0.865674
0.000173636	6.48957e-05	5.81505e-05	1.72592	0.645053	559.952	PCDH9	1	2.58669	1	3.17339
9.80405e-05	4.97476e-05	3.30311e-05	1.7156	0.870527	653.702	CDH12	1	1.35124	1	0.702474
0.000143449	5.45833e-05	4.99956e-05	1.65844	0.631046	377.126	ARHGAP15	1	2.41339	1	2.82678
0.000116499	5.09181e-05	4.21981e-05	1.59574	0.697448	477.419	SEMA6D	1	1.51766	1	1.03533
0.000105335	5.13116e-05	3.89758e-05	1.5621	0.760946	844.306	GRM7	1	1.17688	1	0.353759
0.000131049	5.18794e-05	4.90895e-05	1.54304	0.610858	631.155	RBMS3	1	1.76333	1	1.52666
0.000224143	9.1914e-05	8.88538e-05	1.45808	0.597914	1169.93	GOMF_KAINATE_SELECTIVE_GLUTAMATE_RECEPTOR_ACTIVITY_excl_GRIK5	4	4.1853	4	0.370595
0.000209188	7.6118e-05	8.86939e-05	1.36325	0.496051	1090.59	CNTN4	1	2.96442	2	1.92884
0.000239606	7.82248e-05	0.000102755	1.34781	0.440024	672.374	TENM2	1	2.04189	1	2.08378
0.00013195	5.80426e-05	5.76195e-05	1.32365	0.582251	1098.75	DCC	1	1.27172	1	0.543445
0.000195661	7.68274e-05	9.50761e-05	1.18951	0.467066	766.668	ZFHX3	1	1.17163	1	0.343266
0.000386985	0.000101019	0.000197039	1.13521	0.296337	2626.77	RBFOX1	1	2.24149	1	2.48298
0.000168643	6.37319e-05	8.69922e-05	1.12052	0.423457	1339.57	MAGI2	1	1.12559	1	0.251173
3.42496e-05	3.67498e-05	0.000112365	0.17618	0.189041	682.13	NPAS3	1	1.12691	1	0.253816
8.67764e-06	1.7695e-05	5.42785e-05	0.0924074	0.188433	449.36	CREB5	1	1.37439	1	0.74878
2.17431e-05	3.7844e-05	0.00014082	0.0892462	0.155334	1538.45	WWOX	1	3.16618	1	4.33237
7.61473e-06	1.63416e-05	5.20034e-05	0.0846362	0.181633	1678.79	PCDH15	1	1.76073	1	1.52145
8.12712e-06	1.60026e-05	5.60525e-05	0.083806	0.165017	516.387	SLIT3	1	1.52668	1	1.05335
6.51887e-06	1.35276e-05	4.50422e-05	0.0836538	0.173594	300.934	BNC2	1	1.42277	1	0.845537
4.25568e-06	9.43005e-06	2.94652e-05	0.0834821	0.184986	197.661	GFRA1	1	1.03711	1	0.0742129
4.55722e-06	1.05763e-05	3.2193e-05	0.0818225	0.189892	541.536	THSD4	1	1.11169	1	0.223376
4.30243e-06	1.00866e-05	3.11406e-05	0.0798584	0.187219	435.298	MYO3B	1	1.1863	1	0.3726
4.10719e-06	9.50861e-06	3.0067e-05	0.0789566	0.182793	375.223	SORCS1	1	1.17427	1	0.348535
6.0179e-06	1.35329e-05	4.41732e-05	0.0787443	0.177079	1111.89	CCSER1	1	1.98256	1	1.96512
4.59737e-06	1.08044e-05	3.37951e-05	0.0786301	0.184791	538.581	PTPRM	1	1.4555	1	0.911001
4.09468e-06	9.67272e-06	3.02217e-05	0.078313	0.184996	479.849	FMN1	1	1.47655	1	0.953103
5.88838e-06	1.32611e-05	4.35481e-05	0.0781555	0.176013	541.27	KALRN	1	2.47877	2	0.957533
2.73073e-06	6.60383e-06	2.02884e-05	0.0777974	0.18814	450.744	GALNT13	1	1.02085	1	0.0416959
2.6989e-06	6.44228e-06	2.00737e-05	0.0777128	0.185501	305.71	VAV3	1	1.0033	1	0.00659263
4.24546e-06	9.85144e-06	3.1619e-05	0.0776087	0.180088	393.113	LAMA2	1	1.27422	1	0.548433
3.65714e-06	8.69759e-06	2.72676e-05	0.0775225	0.184368	428.359	PALM2AKAP2	1	1.56087	1	1.12173
4.0866e-06	9.52544e-06	3.0919e-05	0.0763958	0.178071	422.471	SLC14A2	1	1.76284	1	1.52568
3.66405e-06	8.74912e-06	2.77655e-05	0.0762761	0.182134	342.68	ARL15	1	1.41104	1	0.82208
4.72379e-06	1.02841e-05	3.6079e-05	0.075678	0.164758	187.224	EBF1	1	1.85251	1	1.70502
2.03653e-06	5.08726e-06	1.57613e-05	0.0746851	0.186563	211.83	TGFBR3	1	1.21555	1	0.431095

### Sheet: Table S9
Heritability	Heritability (SE)	Base heritability	Fold enrichment	Enrichment (SE)	SNPs	Enriched Genes / Pathways	NGENES	Loglike diff	Loglike DF	Loglike AIC
1.53769e-05	1.21498e-05	5.48276e-08	197.48	156.036	2.88805	KRTAP19-8	1	1.28143	1	0.562864		Table Legend
0.000140739	6.81994e-05	9.90604e-07	100.039	48.4769	12.6376	SOX11	1	9.87724	1	17.7545		Heritability: SNP-based heritability explained by SNPs in this gene / gene set
3.17106e-05	3.10696e-05	2.49378e-07	89.5363	87.7265	4.87209	HIC2	1	2.3095	2	0.618992		Heritability (SE): Standard error of the heritability estimate
0.000105527	6.99623e-05	8.40055e-07	88.4528	58.6422	26.5931	DNTT	1	3.53869	2	3.07738		Base heritability: Heritability of the traits explained by SNPs in the baseline model (all SNPs)
4.98486e-05	2.46757e-05	4.32506e-07	81.1548	40.1727	10.2679	NAA11	1	7.25041	1	12.5008		Fold enrichment: Ratio of (heritability in gene set / proportion of SNPs in gene set).
5.58727e-05	2.1173e-05	5.02498e-07	78.2924	29.6689	18.9273	TLR4	1	2.33652	1	2.67305		Enrichment (SE): Standard error of the fold enrichment estimate
0.000372142	0.00012364	3.40355e-06	76.9894	25.5788	60.4458	DRD2	1	32.7531	2	61.5063		SNPs: Number of SNPs in the gene set after intersection with LD reference panel
3.02019e-05	1.78446e-05	2.81773e-07	75.4726	44.5924	14.2306	RFPL4B	1	3.364	1	4.728		NGENES: Number of genes in the gene set
2.39416e-05	1.28646e-05	2.32448e-07	72.5239	38.9694	10.9281	RPL10L	1	1.1908	1	0.381592		Loglike diff: Difference in log-likelihood between the full model and baseline model
5.36363e-05	3.76027e-05	5.49822e-07	68.6895	48.1561	37.569	PTP4A1	1	1.45153	1	0.90306		Loglike DF: Degrees of freedom for the log-likelihood test
0.000100016	6.13025e-05	1.04506e-06	67.3876	41.3038	12.5332	KCNA4	1	2.64419	1	3.28839		Loglike AIC: Akaike Information Criterion for comparison of the full model and baseline model
2.27211e-05	2.11648e-05	2.42886e-07	65.869	61.3572	9.11945	PNLIP	1	1.72637	1	1.45275
2.59659e-05	2.13095e-05	2.89317e-07	63.1953	51.8626	8.6211	DGAT2	1	2.14478	2	0.289553
2.29494e-05	1.64646e-05	2.79481e-07	57.8194	41.4814	29.5393	FCN1	1	2.17029	2	0.340573
4.70668e-05	3.80871e-05	5.74725e-07	57.6645	46.663	30.5346	COA8	1	2.37195	2	0.743891
1.29715e-05	1.12348e-05	1.72563e-07	52.9293	45.8429	12.873	SF3B5	1	1.45145	1	0.902905
0.00037256	0.000123645	5.49142e-06	47.7712	15.8543	116.506	GOMF_DOPAMINE_NEUROTRANSMITTER_RECEPTOR_ACTIVITY_excl_DRD3	4	33.0199	8	50.0397
2.80982e-05	1.9214e-05	4.20177e-07	47.0869	32.1989	9.28605	NANOS1	1	2.27212	2	0.544231
6.89327e-05	4.48797e-05	1.0447e-06	46.4609	30.249	16.823	METTL9	1	8.07137	3	10.1427
2.56309e-05	2.39472e-05	3.93712e-07	45.8395	42.8282	25.4509	LSM4	1	2.94281	2	1.88563
0.000377599	0.000123624	6.17625e-06	43.0487	14.0939	140.307	GOMF_DOPAMINE_NEUROTRANSMITTER_RECEPTOR_ACTIVITY_excl_DRD1	4	33.0308	8	50.0616
2.37437e-05	1.63261e-05	3.90737e-07	42.7877	29.4207	5.98726	POU5F2	1	2.84779	2	1.69558
3.01102e-05	1.58192e-05	5.04743e-07	42.0046	22.0683	20.0329	AQP8	1	2.25447	2	0.508936
0.000130446	5.00537e-05	2.19043e-06	41.9329	16.0902	77.9105	EXD3	1	21.5844	4	35.1689
0.000373316	0.000123629	6.31237e-06	41.6427	13.7906	147.182	GOMF_DOPAMINE_BINDING_excl_SLC6A3	5	33.0272	12	42.0544
0.00037751	0.000123689	6.45159e-06	41.2018	13.4996	137.179	GOMF_DOPAMINE_NEUROTRANSMITTER_RECEPTOR_ACTIVITY_excl_DRD4	4	33.0872	5	56.1745
3.30936e-05	1.80461e-05	5.81657e-07	40.0619	21.8459	9.5831	IL2	1	2.78117	1	3.56233
0.000377676	0.00012364	6.71995e-06	39.5738	12.9553	146.568	GOMF_DOPAMINE_NEUROTRANSMITTER_RECEPTOR_ACTIVITY_excl_DRD5	4	33.1132	8	50.2264
0.000187261	8.09051e-05	3.33598e-06	39.5256	17.0768	139.045	RAB27B	1	6.14366	2	8.28732
4.5935e-05	2.98849e-05	8.23763e-07	39.2641	25.5448	25.5914	FAM91A1	1	4.1242	1	6.24841
0.000377735	0.000123653	7.14522e-06	37.2242	12.1855	160.038	GOMF_DOPAMINE_NEUROTRANSMITTER_RECEPTOR_ACTIVITY	5	33.166	9	48.3319
3.06624e-05	2.10681e-05	5.89711e-07	36.6117	25.156	20.6608	KPNA2	1	3.41909	1	4.83819
0.00037363	0.000123621	7.33129e-06	35.8852	11.8732	191.272	GOMF_DOPAMINE_BINDING_excl_DRD1	5	32.9738	13	39.9476
0.000373911	0.000123767	7.44802e-06	35.3493	11.7008	113.226	GOBP_REGULATION_OF_LOCOMOTION_INVOLVED_IN_LOCOMOTORY_BEHAVIOR_excl_DRD3	5	33.0959	12	42.1918
2.17867e-05	1.67798e-05	4.35013e-07	35.265	27.1605	33.1204	SIGLECL1	1	2.05388	2	0.107768
3.36646e-05	2.24046e-05	6.72799e-07	35.2324	23.448	28.437	C16orf78	1	1.99573	1	1.99146
0.000373009	0.000123668	7.47931e-06	35.1166	11.6426	180.327	GOMF_DOPAMINE_BINDING_excl_TH	5	33.1016	10	46.2033
0.000377734	0.000123632	7.66626e-06	34.6942	11.3554	141.825	GOBP_REGULATION_OF_LOCOMOTION_INVOLVED_IN_LOCOMOTORY_BEHAVIOR_excl_GNB3	5	33.2084	8	50.4167
0.000373541	0.000123689	7.60663e-06	34.578	11.4497	188.144	GOMF_DOPAMINE_BINDING_excl_DRD4	5	33.0302	10	46.0605
2.00526e-05	1.58956e-05	4.22467e-07	33.4219	26.4934	23.6856	OR10P1	1	3.44892	1	4.89785
0.000373707	0.000123638	7.87499e-06	33.4145	11.0549	197.533	GOMF_DOPAMINE_BINDING_excl_DRD5	5	33.0562	13	40.1124
1.88787e-05	1.54534e-05	3.98192e-07	33.3836	27.3266	11.4823	H3-3A	1	1.04436	1	0.0887154
3.39609e-05	2.34974e-05	7.17656e-07	33.3209	23.0546	9.64435	PRMT6	1	2.60172	1	3.20345
0.000378944	0.000123764	8.08346e-06	33.0089	10.7808	134.819	GOBP_REGULATION_OF_LOCOMOTION_INVOLVED_IN_LOCOMOTORY_BEHAVIOR_excl_GHSR	5	33.0807	12	42.1614
0.000378367	0.000123622	8.13804e-06	32.7377	10.6962	149.268	GOBP_ADENYLATE_CYCLASE_INHIBITING_DOPAMINE_RECEPTOR_SIGNALING_PATHWAY_excl_ADCY5	4	32.995	10	45.9899
0.00039042	0.000123588	8.42626e-06	32.625	10.3275	126.462	GOBP_CEREBRAL_CORTEX_GABAERGIC_INTERNEURON_DEVELOPMENT_excl_CNTN2	5	34.5803	14	41.1607
1.34207e-05	1.10094e-05	2.8996e-07	32.5905	26.7349	8.62049	MAP2K3	1	1.44944	1	0.898875
0.000378964	0.000123795	8.23024e-06	32.4219	10.5912	147.722	GOBP_REGULATION_OF_LOCOMOTION_INVOLVED_IN_LOCOMOTORY_BEHAVIOR_excl_ARRDC3	5	33.1784	12	42.3569
0.000378931	0.000123792	8.38288e-06	31.8288	10.3981	149.888	GOBP_REGULATION_OF_LOCOMOTION_INVOLVED_IN_LOCOMOTORY_BEHAVIOR_excl_VPS35	5	33.1578	10	46.3155
0.000373373	0.000123541	8.29134e-06	31.7083	10.4915	176.058	GOBP_POSITIVE_REGULATION_OF_NEUROTRANSMITTER_UPTAKE_excl_PRKN	4	32.9892	9	47.9784
0.000373766	0.000123652	8.30026e-06	31.7075	10.4897	211.003	GOMF_DOPAMINE_BINDING	6	33.109	14	38.2179
1.69302e-05	1.26684e-05	3.91326e-07	30.4633	22.7949	10.1559	SYT4	1	1.05417	1	0.108336
1.36406e-05	1.15942e-05	3.18551e-07	30.1515	25.6282	22.82	TOMM20	1	2.07816	2	0.156323
0.000105051	4.11327e-05	2.49603e-06	29.6349	11.6036	80.1046	METTL15	1	4.71723	2	5.43446
0.000398202	0.000123563	9.54188e-06	29.3848	9.11817	223.587	GOBP_BEHAVIORAL_RESPONSE_TO_ETHANOL_excl_OPRM1	7	34.2203	12	44.4406
0.000379085	0.000123778	9.10183e-06	29.3266	9.57567	156.759	GOBP_REGULATION_OF_LOCOMOTION_INVOLVED_IN_LOCOMOTORY_BEHAVIOR	6	33.242	13	40.484
1.11316e-05	6.63416e-06	2.71164e-07	28.9054	17.2269	13.1351	TMEM174	1	1.0469	1	0.093803
5.33978e-05	2.86581e-05	1.31288e-06	28.6385	15.37	36.4415	STMND1	1	2.34565	1	2.6913
0.000372712	0.000123622	9.17607e-06	28.6003	9.48619	133.675	GOBP_NEGATIVE_REGULATION_OF_DOPAMINE_SECRETION_excl_ABAT	4	33.1191	8	50.2381
0.000373069	0.000123597	9.23794e-06	28.436	9.42081	122.375	GOBP_INTERNEURON_MIGRATION_excl_CNTN2	6	33.4381	9	48.8763
4.29356e-05	3.46678e-05	1.06684e-06	28.3383	22.8814	22.3249	TBC1D21	1	4.0378	1	6.07561
4.93097e-05	2.49473e-05	1.23121e-06	28.2003	14.2674	16.7787	FAM120AOS	1	9.36611	2	14.7322
4.35042e-05	2.5209e-05	1.09471e-06	27.9826	16.2148	19.4065	SRSF6	1	3.05354	1	4.10708
2.51333e-05	1.57473e-05	6.35729e-07	27.8376	17.4417	27.6455	CHML	1	5.29421	3	4.58841
0.00039074	0.000123422	9.90388e-06	27.7803	8.77486	144.721	GOBP_CEREBRAL_CORTEX_GABAERGIC_INTERNEURON_DEVELOPMENT_excl_LHX6	5	34.4521	14	40.9042
0.000386788	0.000122449	9.82481e-06	27.7206	8.77576	213.078	GOBP_POSITIVE_REGULATION_OF_GROWTH_HORMONE_SECRETION_excl_ADCYAP1	8	34.0381	15	38.0762
1.14597e-05	8.61094e-06	2.95159e-07	27.3383	20.5423	22.586	RTL6	1	1.22957	1	0.459149
0.000387122	0.000122483	1.00474e-05	27.1298	8.5837	212.087	GOBP_POSITIVE_REGULATION_OF_GROWTH_HORMONE_SECRETION_excl_GABBR1	8	34.2188	14	40.4377
4.00162e-05	3.1333e-05	1.05384e-06	26.7373	20.9355	88.233	LONRF2	1	1.71112	1	1.42224
0.000390983	0.000123416	1.02986e-05	26.7321	8.43811	164.715	GOBP_CEREBRAL_CORTEX_GABAERGIC_INTERNEURON_DEVELOPMENT_excl_FEZF2	5	34.7731	16	37.5463
2.52817e-05	1.83214e-05	6.81002e-07	26.1403	18.9436	14.9371	BTG3	1	2.8447	2	1.68939
0.000372894	0.000123638	1.01221e-05	25.9399	8.60075	268.685	GOBP_NEGATIVE_REGULATION_OF_DOPAMINE_SECRETION_excl_CNR1	4	33.27	10	46.54
4.47717e-05	3.45535e-05	1.23843e-06	25.4557	19.646	28.2304	MAPRE3	1	2.10912	2	0.218233
0.000391033	0.000123385	1.08905e-05	25.2824	7.97751	151.647	GOBP_CEREBRAL_CORTEX_GABAERGIC_INTERNEURON_DEVELOPMENT_excl_DRD1	5	34.6688	16	37.3377
0.000373268	0.000123584	1.05258e-05	24.9701	8.26728	267.686	GOBP_NEGATIVE_REGULATION_OF_DOPAMINE_SECRETION_excl_GABBR1	4	33.5705	9	49.141
0.000130705	6.39652e-05	3.71138e-06	24.7976	12.1356	90.6848	ZCCHC7	1	9.40005	1	16.8001
6.96955e-06	6.38249e-06	1.99232e-07	24.632	22.5572	6.15351	GGTLC1	1	1.114	1	0.227996
0.000373389	0.000123437	1.07156e-05	24.5358	8.11117	140.633	GOBP_INTERNEURON_MIGRATION_excl_LHX6	6	33.3099	9	48.6198
5.0048e-05	3.10931e-05	1.45609e-06	24.2021	15.036	46.3486	DIPK2A	1	3.89135	1	5.7827
0.000386859	0.000122441	1.14154e-05	23.8625	7.55249	222.303	GOBP_POSITIVE_REGULATION_OF_GROWTH_HORMONE_SECRETION_excl_GHRL	8	34.1708	13	42.3415
5.48304e-05	3.23815e-05	1.62011e-06	23.8304	14.0737	52.9852	AMFR	1	3.14307	3	0.286145
0.000387004	0.000122474	1.15013e-05	23.6931	7.49811	212.072	GOBP_POSITIVE_REGULATION_OF_GROWTH_HORMONE_SECRETION_excl_SELENOT	8	34.161	15	38.322
0.000373632	0.000123432	1.11103e-05	23.6795	7.82269	160.627	GOBP_INTERNEURON_MIGRATION_excl_FEZF2	6	33.6309	11	45.2619
2.92693e-05	2.41809e-05	8.71281e-07	23.6542	19.542	9.57676	SMIM2	1	2.03074	1	2.06148
0.000386215	0.0001227	1.1567e-05	23.5106	7.46931	217.499	GOBP_POSITIVE_REGULATION_OF_GROWTH_HORMONE_SECRETION_excl_GHRHR	8	34.2184	15	38.4369
2.53099e-05	1.78577e-05	7.63578e-07	23.3395	16.4674	45.1745	SLC66A1	1	3.35435	3	0.708698
0.000386934	0.000122514	1.16927e-05	23.301	7.37771	222.452	GOBP_POSITIVE_REGULATION_OF_GROWTH_HORMONE_SECRETION_excl_SERP1	8	34.2074	15	38.4148
0.000373641	0.000123492	1.13223e-05	23.2367	7.67995	158.415	GOBP_CEREBRAL_CORTEX_GABAERGIC_INTERNEURON_DEVELOPMENT_excl_RAC3	5	33.4948	10	46.9897
0.000391169	0.000123416	1.18595e-05	23.2248	7.32753	171.379	GOBP_CEREBRAL_CORTEX_GABAERGIC_INTERNEURON_DEVELOPMENT	6	34.804	17	35.6081
0.000374215	0.000123501	1.1371e-05	23.1728	7.64764	227.693	GOBP_POSITIVE_REGULATION_OF_GROWTH_HORMONE_SECRETION_excl_KISS1	8	33.0584	14	38.1167
4.29576e-05	2.19033e-05	1.32222e-06	22.8765	11.6643	51.361	ANKRD10	1	3.96107	1	5.92215
3.28274e-05	1.74121e-05	1.01702e-06	22.7281	12.0553	35.816	MVK	1	3.65304	2	3.30608
2.47186e-05	2.10855e-05	7.6874e-07	22.6411	19.3134	33.868	KCNJ1	1	3.53403	1	5.06807
0.000386857	0.000122487	1.21129e-05	22.4882	7.12024	234.273	GOBP_POSITIVE_REGULATION_OF_GROWTH_HORMONE_SECRETION_excl_GHRH	8	34.2121	14	40.4242
0.000373682	0.000123398	1.17022e-05	22.4848	7.42499	147.559	GOBP_INTERNEURON_MIGRATION_excl_DRD1	6	33.5266	11	45.0533
0.000378365	0.000123808	1.18863e-05	22.414	7.33426	249.565	GOBP_ADENYLATE_CYCLASE_INHIBITING_DOPAMINE_RECEPTOR_SIGNALING_PATHWAY_excl_PRMT5	4	33.8178	9	49.6355
0.000373708	0.000123495	1.18009e-05	22.2983	7.36868	161.638	GOBP_INTERNEURON_MIGRATION_excl_EVX1	6	33.5318	11	45.0635
6.11148e-05	3.8929e-05	1.93159e-06	22.2785	14.191	59.6584	ZMYND8	1	9.02207	1	16.0441
0.000386302	0.00012305	1.22707e-05	22.1672	7.06098	335.568	GOBP_REGULATION_OF_DOPAMINE_UPTAKE_INVOLVED_IN_SYNAPTIC_TRANSMISSION_excl_GDNF	7	33.2593	14	38.5186
0.000387122	0.000122483	1.23041e-05	22.1539	7.00935	243.002	GOBP_POSITIVE_REGULATION_OF_GROWTH_HORMONE_SECRETION	9	34.2188	16	36.4377
0.000415941	0.000123931	1.32801e-05	22.0539	6.57102	378.624	GOBP_BEHAVIORAL_RESPONSE_TO_ETHANOL_excl_EPS8	7	34.5619	13	43.1237
4.63511e-05	2.17521e-05	1.47989e-06	22.0538	10.3496	45.1228	GPR26	1	9.35735	1	16.7147
0.000373072	0.000123551	1.19271e-05	22.0247	7.29394	286.204	GOBP_NEGATIVE_REGULATION_OF_DOPAMINE_SECRETION_excl_SYT11	4	33.5051	8	51.0102
1.87968e-05	1.49426e-05	6.05697e-07	21.8516	17.371	12.0229	MRPS33	1	1.81037	1	1.62074
0.000422975	0.000122036	1.36446e-05	21.8276	6.29765	157.437	GOBP_CEREBRAL_CORTEX_GABAERGIC_INTERNEURON_DIFFERENTIATION_excl_CNTN2	8	35.9338	19	33.8677
2.66175e-05	1.78264e-05	8.60783e-07	21.7735	14.5822	9.49679	TIMP4	1	2.93725	2	1.87451
2.99342e-05	1.79258e-05	9.73336e-07	21.655	12.9679	32.7952	CHRNA4	1	4.20392	2	4.40783
0.000373751	0.000123426	1.21926e-05	21.5844	7.12793	164.067	GOBP_INTERNEURON_MIGRATION_excl_SOX1	6	33.6249	11	45.2498
0.000382213	0.0001238	1.25255e-05	21.4864	6.95951	249.103	GOBP_REGULATION_OF_DOPAMINE_UPTAKE_INVOLVED_IN_SYNAPTIC_TRANSMISSION_excl_SNCA	7	33.1692	14	38.3384
5.89362e-05	2.65631e-05	1.97397e-06	21.023	9.47527	61.3104	GOCC_NATA_COMPLEX_excl_NAA15	3	7.63415	6	3.26831
0.000374017	0.000123836	1.26195e-05	20.869	6.9097	228.463	GOBP_ADENYLATE_CYCLASE_INHIBITING_DOPAMINE_RECEPTOR_SIGNALING_PATHWAY_excl_DRD3	4	33.6886	11	45.3772
9.08836e-05	4.31192e-05	3.07592e-06	20.8048	9.87073	16.6798	PAX6	1	6.77982	2	9.55965
0.000411531	0.000123468	1.39299e-05	20.8021	6.24109	371.514	GOBP_BEHAVIORAL_RESPONSE_TO_ETHANOL_excl_HDAC2	7	34.5363	13	43.0726
0.000373818	0.000123429	1.26712e-05	20.7729	6.85889	167.291	GOBP_INTERNEURON_MIGRATION	7	33.6618	12	43.3236
6.11578e-05	2.77692e-05	2.07361e-06	20.7672	9.42952	7.82918	OTX2	1	4.80227	1	7.60454
0.000384833	0.000124436	1.30541e-05	20.7577	6.712	278.689	GOBP_NEURON_NEURON_SYNAPTIC_TRANSMISSION_excl_DLGAP2	4	32.9444	9	47.8887
0.000373268	0.000123584	1.27825e-05	20.5617	6.80771	298.601	GOBP_NEGATIVE_REGULATION_OF_DOPAMINE_SECRETION	5	33.5705	11	45.141
0.000386719	0.000123619	1.3278e-05	20.5077	6.5555	262.595	GOBP_NEGATIVE_REGULATION_OF_BEHAVIOR_excl_NPSR1	11	34.4737	26	16.9473
0.000416001	0.000124025	1.45041e-05	20.1956	6.02107	378.316	GOBP_BEHAVIORAL_RESPONSE_TO_ETHANOL_excl_DRD4	7	34.5479	10	49.0959
0.000413933	0.000124365	1.44641e-05	20.1508	6.05426	376.728	GOBP_BEHAVIORAL_RESPONSE_TO_ETHANOL_excl_CRHBP	7	34.5944	13	43.1887
2.16447e-05	1.31448e-05	7.56564e-07	20.1447	12.2338	27.4923	SIRT5	1	3.04402	3	0.088047
0.000416141	0.000123979	1.45921e-05	20.0807	5.98251	383.557	GOBP_BEHAVIORAL_RESPONSE_TO_ETHANOL_excl_USP46	7	34.5825	13	43.1651
0.000384176	0.000123213	1.36292e-05	19.8479	6.36565	324.747	GOBP_REGULATION_OF_DOPAMINE_UPTAKE_INVOLVED_IN_SYNAPTIC_TRANSMISSION_excl_DRD3	7	33.1132	14	38.2264
0.000388765	0.000123238	1.37974e-05	19.8401	6.28926	325.864	GOBP_REGULATION_OF_DOPAMINE_UPTAKE_INVOLVED_IN_SYNAPTIC_TRANSMISSION_excl_RAB3B	7	33.2397	14	38.4795
0.000423295	0.000121832	1.51222e-05	19.7097	5.67281	175.695	GOBP_CEREBRAL_CORTEX_GABAERGIC_INTERNEURON_DIFFERENTIATION_excl_LHX6	8	35.8056	19	33.6112
0.000378967	0.000123855	1.35797e-05	19.6501	6.42213	249.138	GOBP_ADENYLATE_CYCLASE_INHIBITING_DOPAMINE_RECEPTOR_SIGNALING_PATHWAY_excl_DRD4	4	33.756	8	51.512
0.000383581	0.000123118	1.37559e-05	19.6345	6.30208	287.192	GOBP_PHOSPHOLIPASE_C_ACTIVATING_DOPAMINE_RECEPTOR_SIGNALING_PATHWAY_excl_GNA14	7	33.8614	12	43.7227
0.000397746	0.000124331	1.42778e-05	19.6155	6.13157	355.169	GOBP_BEHAVIORAL_RESPONSE_TO_ETHANOL_excl_DBH	7	33.4699	12	42.9398
4.72188e-05	3.49009e-05	1.69828e-06	19.5776	14.4704	99.9733	ADARB1	1	7.1907	1	12.3814
0.000388447	0.00012312	1.39753e-05	19.5716	6.20328	340.871	GOBP_REGULATION_OF_DOPAMINE_UPTAKE_INVOLVED_IN_SYNAPTIC_TRANSMISSION_excl_TOR1A	7	33.2229	11	44.4458
2.46295e-05	1.14868e-05	8.95944e-07	19.3565	9.02761	19.5138	TMEM67	1	2.16975	2	0.339501
0.000416225	0.000123984	1.51977e-05	19.2843	5.74437	401.175	GOBP_BEHAVIORAL_RESPONSE_TO_ETHANOL	8	34.6267	14	41.2533
0.000377361	0.000123598	1.38181e-05	19.2292	6.29821	280.609	GOMF_CATECHOLAMINE_BINDING_excl_RNLS	11	33.3215	20	26.643
0.000423538	0.000121838	1.5517e-05	19.2194	5.52878	195.689	GOBP_CEREBRAL_CORTEX_GABAERGIC_INTERNEURON_DIFFERENTIATION_excl_FEZF2	8	36.1266	21	30.2532
0.000389215	0.000123169	1.4314e-05	19.1462	6.05891	348.548	GOBP_REGULATION_OF_DOPAMINE_UPTAKE_INVOLVED_IN_SYNAPTIC_TRANSMISSION_excl_DRD1	7	33.1241	14	38.2483
1.76719e-05	1.22283e-05	6.50095e-07	19.1408	13.2447	10.842	BLID	1	1.16646	1	0.332912
0.000423232	0.000121806	1.56086e-05	19.0928	5.49488	196.123	GOBP_CEREBRAL_CORTEX_GABAERGIC_INTERNEURON_DIFFERENTIATION_excl_DLX1	8	36.088	22	28.1761
0.000389126	0.000123237	1.45893e-05	18.7806	5.94784	345.42	GOBP_REGULATION_OF_DOPAMINE_UPTAKE_INVOLVED_IN_SYNAPTIC_TRANSMISSION_excl_DRD4	7	33.1806	11	44.3612
2.24292e-05	2.03431e-05	8.42653e-07	18.7422	16.9989	24.1196	SPATA19	1	1.2295	1	0.458998
0.000379192	0.000123818	1.42733e-05	18.7063	6.1082	271.996	GOBP_ADENYLATE_CYCLASE_INHIBITING_DOPAMINE_RECEPTOR_SIGNALING_PATHWAY	5	33.8347	12	43.6695
0.000399221	0.000121912	1.51464e-05	18.5591	5.66745	246.179	GOBP_NEGATIVE_REGULATION_OF_CATECHOLAMINE_SECRETION_excl_ABAT	12	34.7201	19	31.4401
0.000383332	0.000125379	1.45447e-05	18.5577	6.0698	247.72	GOBP_REGULATION_OF_SYNAPSE_STRUCTURAL_PLASTICITY_excl_CTNNA2	6	33.4584	17	32.9167
0.000419624	0.000121632	1.59497e-05	18.5252	5.3697	195.622	GOBP_CEREBRAL_CORTEX_GABAERGIC_INTERNEURON_DIFFERENTIATION_excl_DLX2	8	35.8801	22	27.7601
0.000423588	0.000121807	1.61089e-05	18.5154	5.32427	182.621	GOBP_CEREBRAL_CORTEX_GABAERGIC_INTERNEURON_DIFFERENTIATION_excl_DRD1	8	36.0223	21	30.0446
2.56914e-05	1.60625e-05	9.81394e-07	18.4331	11.5246	47.2208	OPN3	1	5.35783	4	2.71567
2.07373e-05	1.52821e-05	7.93419e-07	18.4036	13.5623	11.2719	RANBP6	1	2.20945	2	0.418899
0.000382899	0.00012309	1.46798e-05	18.3662	5.90415	313.051	GOCC_DOPAMINERGIC_SYNAPSE_excl_ADRA1A	10	33.4558	26	14.9116
2.81265e-05	2.08935e-05	1.08407e-06	18.2689	13.5709	29.7743	VPS33B	1	3.29383	2	2.58765
0.000383905	0.00012307	1.48483e-05	18.2054	5.83617	408.331	GOBP_PHOSPHOLIPASE_C_ACTIVATING_DOPAMINE_RECEPTOR_SIGNALING_PATHWAY_excl_GNA11	7	33.7485	14	39.4969
0.00039629	0.000124249	1.53696e-05	18.1553	5.69225	404.545	GOBP_POSITIVE_REGULATION_OF_RENAL_SODIUM_EXCRETION_excl_TACR1	12	33.8791	25	17.7581
4.43198e-05	1.90946e-05	1.73172e-06	18.0209	7.76405	37.29	RASGRP1	1	6.69729	2	9.39458
0.000389351	0.000123198	1.5283e-05	17.9385	5.6761	368.279	GOBP_REGULATION_OF_DOPAMINE_UPTAKE_INVOLVED_IN_SYNAPTIC_TRANSMISSION	8	33.2593	15	36.5186
0.000400784	0.000123897	1.57545e-05	17.9127	5.53749	189.947	GOBP_CEREBRAL_CORTEX_GABAERGIC_INTERNEURON_DIFFERENTIATION_excl_ASCL1	8	35.151	20	30.3019
0.000385567	0.000124407	1.519e-05	17.873	5.7669	244.371	GOBP_LOCOMOTION_INVOLVED_IN_LOCOMOTORY_BEHAVIOR_excl_RCAN1	11	33.5517	24	19.1034
0.000394884	0.000124038	1.55975e-05	17.8266	5.59955	362.306	GOBP_G_PROTEIN_COUPLED_RECEPTOR_INTERNALIZATION_excl_ARRB1	11	33.9134	26	15.8268
3.4675e-05	2.30103e-05	1.37113e-06	17.807	11.8167	36.5335	PSEN2	1	4.8849	1	7.7698
3.76805e-05	2.62925e-05	1.49183e-06	17.7849	12.4098	25.3293	CREBBP	1	2.72508	2	1.45017
0.000382716	0.000124412	1.52936e-05	17.6206	5.72807	353.974	GOBP_NEGATIVE_REGULATION_OF_VOLTAGE_GATED_CALCIUM_CHANNEL_ACTIVITY_excl_CRHR1	12	33.4891	31	4.97811
0.000387685	0.000122503	1.5576e-05	17.5258	5.53788	318.486	GOBP_GROWTH_HORMONE_SECRETION_excl_CHD7	12	34.6608	21	27.3217
0.000399403	0.00012191	1.60925e-05	17.476	5.3342	381.189	GOBP_NEGATIVE_REGULATION_OF_CATECHOLAMINE_SECRETION_excl_CNR1	12	34.871	21	27.742
0.000423724	0.000121845	1.70779e-05	17.4704	5.02375	202.353	GOBP_CEREBRAL_CORTEX_GABAERGIC_INTERNEURON_DIFFERENTIATION	9	36.1575	22	28.315
3.31297e-05	2.16517e-05	1.34776e-06	17.3085	11.3118	54.0825	SPICE1	1	3.47887	3	0.957732
0.000406196	0.000121909	1.65406e-05	17.2917	5.18965	189.389	GOBP_CEREBRAL_CORTEX_GABAERGIC_INTERNEURON_DIFFERENTIATION_excl_RAC3	8	34.8483	15	39.6967
1.53383e-05	1.28842e-05	6.29055e-07	17.1689	14.4219	23.6786	SMIM20	1	1.15782	1	0.315636
0.000394914	0.00012398	1.62421e-05	17.1204	5.37478	374.667	GOBP_G_PROTEIN_COUPLED_RECEPTOR_INTERNALIZATION_excl_SAG	11	33.8215	25	17.6429
0.000399777	0.000121868	1.64962e-05	17.0643	5.20187	380.191	GOBP_NEGATIVE_REGULATION_OF_CATECHOLAMINE_SECRETION_excl_GABBR1	12	35.1715	20	30.343
3.42542e-05	1.75377e-05	1.41871e-06	17.001	8.70428	30.0773	UGT8	1	3.30113	1	4.60226
0.00037793	0.000124401	1.56986e-05	16.9514	5.57978	292.637	GOBP_HYALOID_VASCULAR_PLEXUS_REGRESSION_excl_FLT1	6	33.3322	12	42.6644
6.41998e-05	3.0467e-05	2.67877e-06	16.8753	8.00844	10.9349	LMO4	1	3.01053	1	4.02105
5.92939e-05	2.28502e-05	2.47663e-06	16.8578	6.49654	102.561	SLC16A7	1	2.69302	1	3.38605
0.000393075	0.000123872	1.64639e-05	16.8111	5.29778	363.226	GOBP_G_PROTEIN_COUPLED_RECEPTOR_INTERNALIZATION_excl_NECAB2	11	34.1246	25	18.2493
6.0161e-05	2.46212e-05	2.52571e-06	16.772	6.86404	10.7232	SPRY2	1	6.42225	1	10.8445
7.75871e-05	2.9999e-05	3.28655e-06	16.6228	6.42718	91.3978	TMEM106B	1	8.48136	1	14.9627
4.67403e-05	2.34957e-05	1.98367e-06	16.5911	8.34014	29.896	CREB1	1	3.73471	2	3.46941
0.000382739	0.000123674	1.64743e-05	16.3587	5.28599	384.575	GOBP_DRINKING_BEHAVIOR_excl_SLC24A4	9	34.0739	17	34.1479
1.68163e-05	1.11193e-05	7.24309e-07	16.3479	10.8095	28.1039	OTUD3	1	2.4618	2	0.923595
0.000391416	0.000124538	1.68805e-05	16.3271	5.19482	370.275	GOBP_LOCOMOTION_INVOLVED_IN_LOCOMOTORY_BEHAVIOR_excl_FZD4	11	33.6335	24	19.2671
0.000390166	0.000123887	1.68437e-05	16.3104	5.17896	377.534	GOBP_G_PROTEIN_COUPLED_RECEPTOR_INTERNALIZATION_excl_DRD3	11	33.9841	27	13.9682
0.000383688	0.000123174	1.66122e-05	16.2632	5.22092	432.657	GOBP_PHOSPHOLIPASE_C_ACTIVATING_DOPAMINE_RECEPTOR_SIGNALING_PATHWAY_excl_SLC9A3R1	7	34.0563	10	48.1126
0.00038951	0.000123963	1.68647e-05	16.2627	5.17567	391.264	GOBP_G_PROTEIN_COUPLED_RECEPTOR_INTERNALIZATION_excl_ARRB2	11	33.9687	23	21.9374
3.062e-05	2.02052e-05	1.32852e-06	16.229	10.709	28.8979	CEP44	1	2.70933	2	1.41866
0.000379651	0.000123419	1.65688e-05	16.1342	5.245	387.15	GOBP_PHOSPHOLIPASE_C_ACTIVATING_DOPAMINE_RECEPTOR_SIGNALING_PATHWAY_excl_GNA15	7	34.1165	13	42.2331
0.000386991	0.000123564	1.69417e-05	16.0842	5.1356	404.889	GOBP_G_PROTEIN_COUPLED_RECEPTOR_INTERNALIZATION_excl_HTR1B	11	33.8356	27	13.6712
0.000395072	0.000123947	1.73678e-05	16.0171	5.02509	406.796	GOBP_G_PROTEIN_COUPLED_RECEPTOR_INTERNALIZATION_excl_ADM	11	34.0397	26	16.0794
3.53317e-05	3.50443e-05	1.55338e-06	16.0155	15.8853	39.551	EXD2	1	6.3122	2	8.6244
2.59584e-05	1.6511e-05	1.14424e-06	15.974	10.1603	67.6726	DDX60	1	2.34667	1	2.69334
0.00037921	0.000123014	1.67706e-05	15.9216	5.16487	413.241	GOBP_PHOSPHOLIPASE_C_ACTIVATING_DOPAMINE_RECEPTOR_SIGNALING_PATHWAY_excl_DRD3	7	34.0857	13	42.1714
0.000392836	0.000121805	1.73757e-05	15.9193	4.93602	378.079	GOBP_NEGATIVE_REGULATION_OF_CATECHOLAMINE_SECRETION_excl_CHGA	12	35.0159	20	30.0317
0.000395124	0.000123903	1.74781e-05	15.9182	4.99162	367.248	GOBP_G_PROTEIN_COUPLED_RECEPTOR_INTERNALIZATION_excl_DNM2	11	34.103	24	20.206
0.000399636	0.000121853	1.77345e-05	15.8671	4.83806	389.166	GOBP_NEGATIVE_REGULATION_OF_CATECHOLAMINE_SECRETION_excl_GHSR	12	35.0102	21	28.0204
0.00038433	0.00012424	1.7194e-05	15.7391	5.08788	406.965	GOBP_NEGATIVE_REGULATION_OF_VOLTAGE_GATED_CALCIUM_CHANNEL_ACTIVITY_excl_GEM	12	33.4197	33	0.839359
0.000392041	0.000124607	1.75427e-05	15.7358	5.00151	374.342	GOBP_POSITIVE_REGULATION_OF_URINE_VOLUME_excl_TFAP2B	12	34.1249	33	2.24979
0.000399581	0.000121837	1.78975e-05	15.7205	4.79337	398.708	GOBP_NEGATIVE_REGULATION_OF_CATECHOLAMINE_SECRETION_excl_SYT11	12	35.1061	19	32.2122
1.89295e-05	1.49094e-05	8.48249e-07	15.7134	12.3763	62.4182	ANKRD16	1	2.01527	2	0.0305446
0.000388457	0.000123713	1.75103e-05	15.6208	4.97483	430.643	GOBP_NEGATIVE_REGULATION_OF_BEHAVIOR_excl_ADORA1	11	34.3008	24	20.6017
0.000399678	0.000121871	1.8028e-05	15.6105	4.76001	403.959	GOBP_NEGATIVE_REGULATION_OF_CATECHOLAMINE_SECRETION_excl_ADRA2A	12	35.0493	21	28.0986
0.000397999	0.00012213	1.79609e-05	15.603	4.78793	404.288	GOBP_NEGATIVE_REGULATION_OF_CATECHOLAMINE_SECRETION_excl_ADRA2B	12	35.1652	20	30.3304
0.00039525	0.000123987	1.7846e-05	15.595	4.89201	391.212	GOBP_G_PROTEIN_COUPLED_RECEPTOR_INTERNALIZATION_excl_APELA	11	34.0081	27	14.0162
0.000388805	0.000123599	1.75593e-05	15.5912	4.95636	408.381	GOBP_NEGATIVE_REGULATION_OF_BEHAVIOR_excl_TTC21B	11	34.361	26	16.7219
0.000384342	0.000124222	1.73942e-05	15.5585	5.02858	416.859	GOBP_NEGATIVE_REGULATION_OF_VOLTAGE_GATED_CALCIUM_CHANNEL_ACTIVITY_excl_CALM3	12	33.4114	32	2.82284
0.000379422	0.00012421	1.71744e-05	15.5559	5.09248	393.896	GOBP_NEGATIVE_REGULATION_OF_VOLTAGE_GATED_CALCIUM_CHANNEL_ACTIVITY_excl_DRD3	12	33.3616	33	0.723206
0.000399296	0.000121843	1.80796e-05	15.551	4.7453	404.665	GOBP_NEGATIVE_REGULATION_OF_CATECHOLAMINE_SECRETION_excl_CRH	12	35.1701	20	30.3402
0.000439345	0.000128865	1.99053e-05	15.5414	4.55847	315.164	GOBP_POSITIVE_REGULATION_OF_URINE_VOLUME_excl_NPR3	12	35.9159	33	5.83178
0.000386967	0.000124457	1.75706e-05	15.5075	4.98755	338.476	GOBP_LOCOMOTION_INVOLVED_IN_LOCOMOTORY_BEHAVIOR_excl_DRD3	11	33.631	25	17.262
0.000384249	0.000123008	1.74554e-05	15.5002	4.96201	437.042	GOBP_PHOSPHOLIPASE_C_ACTIVATING_DOPAMINE_RECEPTOR_SIGNALING_PATHWAY_excl_DRD1	7	34.0966	13	42.1932
0.000379818	0.000123163	1.72826e-05	15.4747	5.01794	423.706	GOCC_DOPAMINERGIC_SYNAPSE_excl_NLGN2	10	34.0334	18	32.0668
0.00039079	0.000124328	1.77889e-05	15.4685	4.92124	367.075	GOBP_LOCOMOTION_INVOLVED_IN_LOCOMOTORY_BEHAVIOR_excl_GNB3	11	33.7435	21	25.487
0.000384352	0.000124222	1.7521e-05	15.4463	4.99223	417.872	GOBP_NEGATIVE_REGULATION_OF_VOLTAGE_GATED_CALCIUM_CHANNEL_ACTIVITY_excl_CALM1	12	33.4884	33	0.976796
0.000399704	0.000121873	1.82368e-05	15.4328	4.7056	389.472	GOBP_NEGATIVE_REGULATION_OF_CATECHOLAMINE_SECRETION_excl_ADRA2C	12	35.1423	21	28.2846
0.000386919	0.00012382	1.76536e-05	15.4327	4.93869	354.318	GOBP_LOCOMOTION_INVOLVED_IN_LOCOMOTORY_BEHAVIOR_excl_GPR37	11	33.728	25	17.456
0.000384252	0.000124166	1.75686e-05	15.4004	4.97645	384.367	GOBP_NEGATIVE_REGULATION_OF_VOLTAGE_GATED_CALCIUM_CHANNEL_ACTIVITY_excl_GNB5	12	33.4596	31	4.91923
0.000399711	0.000121878	1.82757e-05	15.4002	4.69574	405.761	GOBP_NEGATIVE_REGULATION_OF_CATECHOLAMINE_SECRETION_excl_P2RY1	12	35.1007	21	28.2014
0.000383123	0.000123144	1.75595e-05	15.3631	4.93804	375.111	GOCC_DOPAMINERGIC_SYNAPSE_excl_SLC6A3	10	33.9981	25	17.9963
0.000382878	0.000123773	1.76076e-05	15.3114	4.94971	461.532	GOBP_DRINKING_BEHAVIOR_excl_TACR1	9	34.4124	18	32.8247
0.000384064	0.000124204	1.76928e-05	15.2848	4.94303	417.158	GOBP_NEGATIVE_REGULATION_OF_VOLTAGE_GATED_CALCIUM_CHANNEL_ACTIVITY_excl_OPRL1	12	33.4748	29	8.94969
0.000395216	0.000123927	1.82362e-05	15.26	4.78503	410.914	GOBP_G_PROTEIN_COUPLED_RECEPTOR_INTERNALIZATION_excl_HTR2B	11	34.1265	26	16.253
0.000392	0.000124483	1.82061e-05	15.1609	4.81446	360.069	GOBP_LOCOMOTION_INVOLVED_IN_LOCOMOTORY_BEHAVIOR_excl_GHSR	11	33.6158	25	17.2316
0.000382737	0.000123076	1.77832e-05	15.1546	4.87324	409.089	GOCC_DOPAMINERGIC_SYNAPSE_excl_SLC18A2	10	34.0155	25	18.031
0.000413853	0.000125909	1.92382e-05	15.1473	4.60837	383.466	GOBP_GROWTH_HORMONE_SECRETION_excl_ADCYAP1	12	35.211	21	28.422
0.000384262	0.00012417	1.78768e-05	15.1353	4.89082	418.799	GOBP_NEGATIVE_REGULATION_OF_VOLTAGE_GATED_CALCIUM_CHANNEL_ACTIVITY_excl_CBARP	12	33.4427	30	6.88531
0.000439125	0.000128798	2.04487e-05	15.1209	4.43503	369.263	GOBP_POSITIVE_REGULATION_OF_URINE_VOLUME_excl_INPP5K	12	36.0184	31	10.0368
5.34447e-05	2.29976e-05	2.4913e-06	15.1054	6.49998	7.69289	NR4A2	1	2.74794	1	3.49588
0.000423874	0.000122228	1.97972e-05	15.0761	4.34733	214.783	GOBP_GABAERGIC_NEURON_DIFFERENTIATION_excl_CNTN2	11	36.5284	23	27.0569
0.000391881	0.000124526	1.83302e-05	15.0536	4.78349	375.251	GOBP_LOCOMOTION_INVOLVED_IN_LOCOMOTORY_BEHAVIOR_excl_PPP3CB	11	33.7654	23	21.5308
0.00039534	0.000123939	1.84969e-05	15.0496	4.71806	421.054	GOBP_G_PROTEIN_COUPLED_RECEPTOR_INTERNALIZATION_excl_GTF2H2	11	34.1302	26	16.2605
0.00039534	0.000123939	1.84975e-05	15.0491	4.7179	421.066	GOBP_G_PROTEIN_COUPLED_RECEPTOR_INTERNALIZATION	12	34.1302	28	12.2605
0.00039202	0.000124516	1.83529e-05	15.0404	4.77721	372.971	GOBP_LOCOMOTION_INVOLVED_IN_LOCOMOTORY_BEHAVIOR_excl_ARRDC3	11	33.7136	25	17.4271
0.000384326	0.000123025	1.79991e-05	15.035	4.81277	443.304	GOBP_PHOSPHOLIPASE_C_ACTIVATING_DOPAMINE_RECEPTOR_SIGNALING_PATHWAY_excl_DRD5	7	34.179	13	42.358
0.000399777	0.000121868	1.87529e-05	15.0108	4.57588	411.105	GOBP_NEGATIVE_REGULATION_OF_CATECHOLAMINE_SECRETION	13	35.1715	22	26.343
0.000414187	0.000125939	1.94608e-05	14.9861	4.55672	382.475	GOBP_GROWTH_HORMONE_SECRETION_excl_GABBR1	12	35.3917	20	30.7835
0.000384377	0.000124242	1.80775e-05	14.9718	4.83932	428.33	GOBP_NEGATIVE_REGULATION_OF_VOLTAGE_GATED_CALCIUM_CHANNEL_ACTIVITY_excl_REM1	12	33.4854	32	2.97079
0.000381647	0.000124005	1.79603e-05	14.9624	4.86161	473.83	GOBP_POSITIVE_REGULATION_OF_RENAL_SODIUM_EXCRETION_excl_EDNRB	12	34.0269	25	18.0539
0.000382987	0.000123242	1.80619e-05	14.9305	4.80453	396.517	GOCC_DOPAMINERGIC_SYNAPSE_excl_RAB3B	10	34.0603	26	16.1207
0.000396365	0.000124129	1.86933e-05	14.9302	4.67566	482.488	GOBP_POSITIVE_REGULATION_OF_RENAL_SODIUM_EXCRETION_excl_SNX5	12	34.4154	24	20.8308
6.70001e-05	4.11255e-05	3.16011e-06	14.9289	9.16354	69.9147	GTF2IRD1	1	10.3825	1	18.765
0.000384372	0.000124266	1.81346e-05	14.9245	4.82504	414.57	GOBP_NEGATIVE_REGULATION_OF_VOLTAGE_GATED_CALCIUM_CHANNEL_ACTIVITY_excl_DRD4	12	33.429	30	6.85799
0.00038446	0.00012421	1.81445e-05	14.9197	4.82024	385.241	GOBP_NEGATIVE_REGULATION_OF_VOLTAGE_GATED_CALCIUM_CHANNEL_ACTIVITY_excl_GPR35	12	33.4306	32	2.8613
0.000391987	0.00012451	1.85055e-05	14.9151	4.73761	375.138	GOBP_LOCOMOTION_INVOLVED_IN_LOCOMOTORY_BEHAVIOR_excl_VPS35	11	33.6929	23	21.3858
0.000391953	0.000124499	1.85565e-05	14.8728	4.72416	353.923	GOBP_LOCOMOTION_INVOLVED_IN_LOCOMOTORY_BEHAVIOR_excl_CLN6	11	33.7682	23	21.5363
0.000387331	0.000124581	1.83795e-05	14.839	4.77278	363.02	GOBP_HYALOID_VASCULAR_PLEXUS_REGRESSION_excl_OPN4	6	34.1675	12	44.3349
0.000391822	0.000124182	1.85962e-05	14.8361	4.70206	493.14	GOBP_POSITIVE_REGULATION_OF_RENAL_SODIUM_EXCRETION_excl_DRD3	12	34.2841	25	18.5682
0.000392056	0.000124479	1.86133e-05	14.8313	4.70896	368.663	GOBP_LOCOMOTION_INVOLVED_IN_LOCOMOTORY_BEHAVIOR_excl_SLC25A46	11	33.6808	24	19.3616
1.77413e-05	1.74235e-05	8.44044e-07	14.8005	14.5353	23.4195	POMGNT2	1	1.16472	1	0.329443
0.00038374	0.000122793	1.83001e-05	14.7652	4.72472	334.667	GOBP_ADENOHYPOPHYSIS_DEVELOPMENT_excl_BMP2	13	33.5399	21	25.0798
4.93213e-05	2.97792e-05	2.36292e-06	14.6974	8.87397	92.7786	KNDC1	1	5.65305	3	5.30611
0.000384384	0.000123038	1.84244e-05	14.6902	4.70218	456.774	GOBP_PHOSPHOLIPASE_C_ACTIVATING_DOPAMINE_RECEPTOR_SIGNALING_PATHWAY	8	34.2318	14	40.4636
0.000396685	0.000124092	1.90232e-05	14.683	4.59318	458.505	GOBP_POSITIVE_REGULATION_OF_RENAL_SODIUM_EXCRETION_excl_AGT	12	34.2541	23	22.5081
0.000382847	0.000123371	1.83616e-05	14.6815	4.73104	400.95	GOBP_NEGATIVE_REGULATION_OF_CATECHOLAMINE_SECRETION_excl_SYT4	12	34.1173	21	26.2347
0.000381085	0.000123821	1.83079e-05	14.6567	4.76224	368.473	GOBP_NEGATIVE_REGULATION_OF_CIRCADIAN_RHYTHM_excl_CRY2	11	33.8453	27	13.6906
0.000383289	0.000123226	1.84176e-05	14.6537	4.71112	405.193	GOCC_DOPAMINERGIC_SYNAPSE_excl_CHRNA5	10	34.0572	24	20.1144
2.58987e-05	1.56342e-05	1.24505e-06	14.6469	8.84188	47.9925	BCHE	1	2.76974	1	3.53947
0.000383573	0.000123166	1.84417e-05	14.6454	4.70267	422.387	GOCC_DOPAMINERGIC_SYNAPSE_excl_FLOT1	10	34.0799	23	22.1598
0.000424382	0.000128499	2.04057e-05	14.644	4.43406	338.094	GOBP_POSITIVE_REGULATION_OF_URINE_VOLUME_excl_EDNRB	12	35.8715	33	5.74305
0.000381016	0.000123721	1.83292e-05	14.6371	4.75285	349.025	GOBP_NEGATIVE_REGULATION_OF_CIRCADIAN_RHYTHM_excl_PER2	11	33.6381	27	13.2762
0.000381754	0.000123588	1.84417e-05	14.576	4.71879	434.133	GOBP_NEGATIVE_REGULATION_OF_VOLTAGE_GATED_CALCIUM_CHANNEL_ACTIVITY_excl_RRAD	12	33.4458	30	6.89154
0.00039534	0.000123585	1.91262e-05	14.5544	4.54979	519.71	GOBP_POSITIVE_REGULATION_OF_RENAL_SODIUM_EXCRETION_excl_ADORA2A	12	34.4247	24	20.8493
0.000388971	0.000123579	1.88558e-05	14.5253	4.61481	447.088	GOBP_NEGATIVE_REGULATION_OF_BEHAVIOR_excl_GHSR	11	34.4746	26	16.9493
0.000381039	0.00012389	1.84788e-05	14.5194	4.72079	326.589	GOBP_NEGATIVE_REGULATION_OF_CIRCADIAN_RHYTHM_excl_CRY1	11	33.8455	26	15.6909
3.22758e-05	1.90354e-05	1.56563e-06	14.5158	8.56104	49.9324	ADCYAP1R1	1	3.94106	1	5.88213
0.000396851	0.000124062	1.92579e-05	14.5102	4.53612	519.187	GOBP_POSITIVE_REGULATION_OF_RENAL_SODIUM_EXCRETION_excl_EDN1	12	34.332	25	18.6639
0.000424228	0.000121893	2.06664e-05	14.4541	4.15306	235.937	GOBP_GABAERGIC_NEURON_DIFFERENTIATION_excl_GATA2	11	36.6399	24	25.2799
0.000413922	0.000125922	2.01795e-05	14.4432	4.39386	373.17	GOBP_GROWTH_HORMONE_SECRETION_excl_RAB1A	12	35.1223	20	30.2446
0.00038885	0.000123548	1.89855e-05	14.4216	4.58215	448.329	GOBP_NEGATIVE_REGULATION_OF_BEHAVIOR_excl_GHRL	11	34.5879	24	21.1758
0.000388992	0.000123606	1.90026e-05	14.4139	4.58017	459.991	GOBP_NEGATIVE_REGULATION_OF_BEHAVIOR_excl_ARRDC3	11	34.5724	26	17.1448
0.000380858	0.000123942	1.8619e-05	14.4032	4.68723	356.205	GOBP_NEGATIVE_REGULATION_OF_CIRCADIAN_RHYTHM_excl_ADORA1	11	33.6114	26	15.2228
1.45442e-05	1.07086e-05	7.11382e-07	14.396	10.5994	49.4286	ZNF627	1	2.31179	2	0.623573
0.000396773	0.000124088	1.94184e-05	14.3874	4.49955	525.723	GOBP_POSITIVE_REGULATION_OF_RENAL_SODIUM_EXCRETION_excl_NPR1	12	34.3855	23	22.7711
0.000392141	0.0001245	1.92244e-05	14.3629	4.56006	382.008	GOBP_LOCOMOTION_INVOLVED_IN_LOCOMOTORY_BEHAVIOR	12	33.7771	26	15.5543
0.000439572	0.000128939	2.1563e-05	14.354	4.21044	359.067	GOBP_POSITIVE_REGULATION_OF_URINE_VOLUME_excl_HAS2	12	36.161	33	6.32195
0.000383473	0.000123169	1.88225e-05	14.3454	4.60765	431.786	GOCC_DOPAMINERGIC_SYNAPSE_excl_ADRA2A	10	33.9577	26	15.9154
0.000439199	0.000128852	2.156e-05	14.3439	4.20821	380.665	GOBP_POSITIVE_REGULATION_OF_URINE_VOLUME_excl_OPRL1	12	36.242	29	14.4839
0.000396631	0.000124066	1.94938e-05	14.3267	4.48139	528.309	GOBP_POSITIVE_REGULATION_OF_RENAL_SODIUM_EXCRETION_excl_GNAI2	12	34.4218	22	24.8436
0.000388241	0.000123632	1.90859e-05	14.3233	4.56113	453.04	GOBP_NEGATIVE_REGULATION_OF_BEHAVIOR_excl_INS	11	34.6382	23	23.2764
0.000396831	0.000124135	1.95351e-05	14.3036	4.47439	514.727	GOBP_POSITIVE_REGULATION_OF_RENAL_SODIUM_EXCRETION_excl_OXT	12	34.3396	24	20.6791
0.000438075	0.000128391	2.15716e-05	14.2995	4.19087	383.974	GOBP_POSITIVE_REGULATION_OF_URINE_VOLUME_excl_ADORA2A	12	36.2693	32	8.53851
0.00038516	0.000124259	1.90058e-05	14.2695	4.60359	358.912	GOBP_HYALOID_VASCULAR_PLEXUS_REGRESSION_excl_SLC17A6	6	34.4593	13	42.9186
0.000439587	0.000128854	2.17033e-05	14.2617	4.18047	383.451	GOBP_POSITIVE_REGULATION_OF_URINE_VOLUME_excl_EDN1	12	36.1765	33	6.35308
0.000388632	0.000123558	1.9201e-05	14.2518	4.53108	462.587	GOBP_NEGATIVE_REGULATION_OF_BEHAVIOR_excl_CRH	11	34.6346	25	19.2692
0.000424304	0.000122029	2.09933e-05	14.2315	4.09296	237.099	GOBP_GABAERGIC_NEURON_DIFFERENTIATION_excl_HELT	11	36.5106	25	23.0212
0.000396912	0.000124064	1.96386e-05	14.2311	4.44825	522.448	GOBP_POSITIVE_REGULATION_OF_RENAL_SODIUM_EXCRETION_excl_AVPR1A	12	34.3391	25	18.6782
0.000439509	0.000128877	2.18638e-05	14.1545	4.15054	389.986	GOBP_POSITIVE_REGULATION_OF_URINE_VOLUME_excl_NPR1	12	36.2301	31	10.4603
0.000383953	0.000122696	1.91238e-05	14.137	4.51761	342.439	GOBP_ADENOHYPOPHYSIS_DEVELOPMENT_excl_PITX2	13	33.419	21	24.8381
0.000439367	0.000128878	2.19392e-05	14.1014	4.13631	392.573	GOBP_POSITIVE_REGULATION_OF_URINE_VOLUME_excl_GNAI2	12	36.2664	30	12.5328
0.000414045	0.000125923	2.06991e-05	14.0848	4.28356	391.45	GOBP_GROWTH_HORMONE_SECRETION_excl_GHSR	12	35.2304	21	28.4609
0.000378919	0.000123674	1.89739e-05	14.0619	4.58959	409.803	GOCC_DOPAMINERGIC_SYNAPSE_excl_CHRNB3	10	33.7508	27	13.5015
0.000383909	0.000122889	1.92452e-05	14.0462	4.49617	334.129	GOBP_ADENOHYPOPHYSIS_DEVELOPMENT_excl_WNT4	13	33.4934	20	26.9869
0.000424194	0.000122024	2.12748e-05	14.0396	4.03862	233.041	GOBP_GABAERGIC_NEURON_DIFFERENTIATION_excl_LHX6	11	36.4002	23	26.8004
0.000439301	0.000128791	2.20633e-05	14.0199	4.11026	398.67	GOBP_POSITIVE_REGULATION_OF_URINE_VOLUME_excl_HYAL2	12	36.2721	27	18.5442
0.000413924	0.000125896	2.08288e-05	13.993	4.25601	392.691	GOBP_GROWTH_HORMONE_SECRETION_excl_GHRL	12	35.3437	19	32.6873
0.00038354	0.000123162	1.93156e-05	13.9816	4.48976	425.059	GOCC_DOPAMINERGIC_SYNAPSE_excl_CHRNA6	10	34.0636	27	14.1273
4.80212e-05	2.50968e-05	2.42368e-06	13.9512	7.29115	21.5501	TMEM200C	1	7.82674	1	13.6535
0.000396957	0.000124081	2.00405e-05	13.9472	4.35964	521.232	GOBP_POSITIVE_REGULATION_OF_RENAL_SODIUM_EXCRETION_excl_NPPB	12	34.3836	23	22.7671
3.91793e-05	2.14525e-05	1.97891e-06	13.9406	7.63317	64.2935	ESR2	1	3.7034	2	3.40681
0.000414069	0.000125933	2.09147e-05	13.9404	4.23976	382.46	GOBP_GROWTH_HORMONE_SECRETION_excl_SELENOT	12	35.3339	21	28.6678
3.61984e-05	3.42953e-05	1.83189e-06	13.9137	13.1823	33.1144	MRPS28	1	3.22537	2	2.45073
0.000389006	0.0001236	1.97033e-05	13.9018	4.41706	464.689	GOBP_NEGATIVE_REGULATION_OF_BEHAVIOR_excl_UCN	11	34.6343	23	23.2686
0.000380178	0.000123081	1.92653e-05	13.8952	4.49852	452.032	GOBP_NEGATIVE_REGULATION_OF_BEHAVIOR_excl_RETN	11	33.8682	23	21.7365
0.000388016	0.000124496	1.9681e-05	13.8821	4.4541	359.06	GOBP_HYALOID_VASCULAR_PLEXUS_REGRESSION_excl_OPN5	6	34.2612	13	42.5224
0.00041403	0.000125962	2.1002e-05	13.8811	4.2231	400.064	GOBP_GROWTH_HORMONE_SECRETION_excl_PTPN11	12	35.3805	20	30.7609
0.00041328	0.000126164	2.09803e-05	13.8703	4.23425	387.887	GOBP_GROWTH_HORMONE_SECRETION_excl_GHRHR	12	35.3913	21	28.7827
4.61959e-05	2.95935e-05	2.3463e-06	13.8636	8.8811	28.3329	TANK	1	2.2023	1	2.40461
2.85765e-05	1.93226e-05	1.45391e-06	13.8397	9.35797	52.1061	GPATCH1	1	3.38262	3	0.765236
0.000383573	0.000123166	1.95474e-05	13.8169	4.43665	438.933	GOCC_DOPAMINERGIC_SYNAPSE	11	34.0799	27	14.1598
2.23973e-05	1.6145e-05	1.14158e-06	13.8148	9.95834	36.9618	SERPINI2	1	2.00476	2	0.00952698
0.00038642	0.00012405	1.96987e-05	13.8126	4.43418	461.349	GOBP_NEGATIVE_REGULATION_OF_BEHAVIOR_excl_MC4R	11	34.567	26	17.1341
0.000413999	0.000125979	2.11061e-05	13.8116	4.20285	392.84	GOBP_GROWTH_HORMONE_SECRETION_excl_SERP1	12	35.3803	21	28.7606
0.000396997	0.000124086	2.025e-05	13.8044	4.31472	536.673	GOBP_POSITIVE_REGULATION_OF_RENAL_SODIUM_EXCRETION	13	34.4302	26	16.8605
0.000424437	0.000122031	2.16695e-05	13.7917	3.96529	253.035	GOBP_GABAERGIC_NEURON_DIFFERENTIATION_excl_FEZF2	11	36.7212	25	23.4424
0.000389113	0.000123595	1.98742e-05	13.7861	4.3789	469.028	GOBP_NEGATIVE_REGULATION_OF_BEHAVIOR	12	34.636	27	15.2719
0.000381237	0.000123799	1.94773e-05	13.7823	4.4755	337.743	GOBP_NEGATIVE_REGULATION_OF_CIRCADIAN_RHYTHM_excl_PIWIL2	11	33.8726	27	13.7452
0.000439692	0.000128873	2.2486e-05	13.7687	4.03556	385.496	GOBP_POSITIVE_REGULATION_OF_URINE_VOLUME_excl_NPPB	12	36.2282	31	10.4563
0.000387003	0.000124953	1.97968e-05	13.7649	4.44433	270.511	GOBP_PERISTALSIS_excl_DLG1	11	33.7907	20	27.5814
0.000472565	0.000129286	2.41963e-05	13.752	3.76234	492.238	GOBP_NEGATIVE_REGULATION_OF_SYNAPTIC_TRANSMISSION_GLUTAMATERGIC_excl_GRIK2	8	37.0604	13	48.1208
0.000424131	0.000121999	2.17611e-05	13.7237	3.94757	253.469	GOBP_GABAERGIC_NEURON_DIFFERENTIATION_excl_DLX1	11	36.6826	26	21.3653
1.24028e-05	7.62466e-06	6.3807e-07	13.6869	8.41406	45.8317	INSIG1	1	1.66083	1	1.32167
0.000383861	0.000122798	1.97769e-05	13.6669	4.37206	296.292	GOBP_ADENOHYPOPHYSIS_DEVELOPMENT_excl_SLC6A3	13	33.6018	20	27.2037
0.000424437	0.000122	2.1879e-05	13.6596	3.92631	248.715	GOBP_GABAERGIC_NEURON_DIFFERENTIATION_excl_INHBA	11	36.5112	25	23.0223
0.000439732	0.000128878	2.26954e-05	13.6428	3.99847	400.936	GOBP_POSITIVE_REGULATION_OF_URINE_VOLUME	13	36.2748	34	4.54965
0.000381055	0.00012387	1.97354e-05	13.5955	4.41951	384.888	GOBP_NEGATIVE_REGULATION_OF_CIRCADIAN_RHYTHM_excl_SUV39H2	11	33.8916	26	15.7833
0.00040128	0.000126697	2.07843e-05	13.5946	4.29224	398.081	GOBP_GROWTH_HORMONE_SECRETION_excl_KISS1	12	34.2313	20	28.4625
0.000258118	7.78671e-05	1.33759e-05	13.5878	4.09905	142.509	TCF4	1	16.9096	1	31.8192
2.23657e-05	2.16465e-05	1.16094e-06	13.5652	13.1291	25.9651	LDLRAP1	1	2.02918	1	2.05837
2.2055e-05	1.58483e-05	1.14656e-06	13.5445	9.73284	61.9396	CD226	1	3.24308	2	2.48617
0.000413922	0.000125944	2.15263e-05	13.5395	4.11965	404.661	GOBP_GROWTH_HORMONE_SECRETION_excl_GHRH	12	35.385	20	30.77
0.000381222	0.000123834	1.984e-05	13.5297	4.39491	360.774	GOBP_NEGATIVE_REGULATION_OF_CIRCADIAN_RHYTHM_excl_SIN3A	11	33.9315	25	17.863
0.000387914	0.00012469	2.01963e-05	13.5244	4.34726	342.408	GOBP_HYALOID_VASCULAR_PLEXUS_REGRESSION_excl_SLC6A3	6	34.3775	12	44.755
3.93287e-05	1.84751e-05	2.05113e-06	13.5011	6.34231	71.8538	NCS1	1	8.51824	1	15.0365
0.000414187	0.000125939	2.17175e-05	13.4289	4.08322	413.39	GOBP_GROWTH_HORMONE_SECRETION	13	35.3917	22	26.7835
0.000424487	0.000122	2.22614e-05	13.4266	3.85887	239.968	GOBP_GABAERGIC_NEURON_DIFFERENTIATION_excl_DRD1	11	36.6169	25	23.2338
0.000420524	0.000121819	2.21022e-05	13.397	3.8809	252.969	GOBP_GABAERGIC_NEURON_DIFFERENTIATION_excl_DLX2	11	36.4747	26	20.9493
2.37601e-05	1.61071e-05	1.25024e-06	13.3816	9.07148	25.4789	TMCO5A	1	1.65113	1	1.30227
6.33443e-05	3.62567e-05	3.33559e-06	13.3717	7.65365	93.3925	DENND1B	1	6.30285	1	10.6057
0.000381329	0.000123876	2.00888e-05	13.3659	4.34198	388.584	GOBP_NEGATIVE_REGULATION_OF_CIRCADIAN_RHYTHM_excl_SFPQ	11	33.9383	28	11.8766
0.000381251	0.000123805	2.00942e-05	13.3596	4.33833	373.892	GOBP_NEGATIVE_REGULATION_OF_CIRCADIAN_RHYTHM_excl_GHRL	11	33.8985	26	15.797
0.000383245	0.000123664	2.02232e-05	13.3438	4.30575	579.324	GOBP_DRINKING_BEHAVIOR_excl_EN1	9	34.869	18	33.738
4.91176e-05	2.92294e-05	2.60025e-06	13.3007	7.91512	87.0657	TMEM71	1	4.83753	2	5.67506
0.000385306	0.000124052	2.04035e-05	13.2971	4.28107	385.859	GOBP_NEGATIVE_REGULATION_OF_CYTOSOLIC_CALCIUM_ION_CONCENTRATION_excl_SLC8A1	8	34.1666	12	44.3332
0.000376155	0.000123728	1.99526e-05	13.2746	4.36639	372.026	GOBP_NEGATIVE_REGULATION_OF_CIRCADIAN_RHYTHM_excl_CIPC	11	33.8006	27	13.6013
3.75533e-05	2.87375e-05	1.99504e-06	13.2541	10.1427	39.5474	FGF18	1	2.95739	2	1.91479
4.04127e-05	2.23638e-05	2.15199e-06	13.223	7.31746	41.3615	CIR1	1	3.34559	3	0.691183
0.000381033	0.000123798	2.03097e-05	13.2103	4.29203	388.15	GOBP_NEGATIVE_REGULATION_OF_CIRCADIAN_RHYTHM_excl_CRH	11	33.9452	27	13.8903
0.000384141	0.000122825	2.06226e-05	13.116	4.19368	343.4	GOBP_ADENOHYPOPHYSIS_DEVELOPMENT_excl_HES1	13	33.6144	21	25.2289
0.00037995	0.000123551	2.04344e-05	13.0924	4.25734	306.022	GOBP_ADENOHYPOPHYSIS_DEVELOPMENT_excl_FGF2	13	33.7304	20	27.4609
0.000384166	0.000122831	2.07202e-05	13.0551	4.17415	356.941	GOBP_ADENOHYPOPHYSIS_DEVELOPMENT_excl_SOX2	13	33.62	21	25.24
0.000377183	0.000123317	2.03587e-05	13.0454	4.26508	448.369	GOMF_CATECHOLAMINE_BINDING_excl_ADRB2	11	34.0488	21	26.0975
0.000381426	0.000122604	2.06171e-05	13.0268	4.18727	343.132	GOBP_ADENOHYPOPHYSIS_DEVELOPMENT_excl_GSX1	13	33.6461	21	25.2922
0.000390382	0.000123272	2.11196e-05	13.0154	4.10991	518.572	GOBP_CATECHOLAMINE_UPTAKE_INVOLVED_IN_SYNAPTIC_TRANSMISSION_excl_PRKN	11	33.6602	19	29.3204
0.00038406	0.000122803	2.08432e-05	12.9744	4.14856	341.112	GOBP_ADENOHYPOPHYSIS_DEVELOPMENT_excl_POU1F1	13	33.6773	20	27.3545
2.7706e-05	1.52167e-05	1.5055e-06	12.9583	7.11698	43.1248	B4GALNT4	1	5.29421	2	6.58842
4.09069e-05	2.44899e-05	2.22286e-06	12.958	7.75762	79.3243	TRAF3	1	4.10994	2	4.21989
0.000401684	0.000124063	2.1907e-05	12.9109	3.98762	247.294	GOBP_GABAERGIC_NEURON_DIFFERENTIATION_excl_ASCL1	11	35.7455	24	23.4911
0.000387336	0.000124495	2.11636e-05	12.887	4.14204	433.553	GOBP_PERISTALSIS_excl_TBX3	11	33.89	21	25.7799
0.000424623	0.000122038	2.32304e-05	12.8707	3.69906	259.699	GOBP_GABAERGIC_NEURON_DIFFERENTIATION	12	36.7521	26	21.5042
4.13612e-05	2.40988e-05	2.2655e-06	12.8553	7.49006	68.5758	GFRA2	1	4.79426	1	7.58852
1.39467e-05	9.72725e-06	7.64201e-07	12.8504	8.96264	24.6364	PENK	1	1.00097	1	0.00194189
0.000383404	0.000123009	2.10276e-05	12.8387	4.1191	334.611	GOBP_ADENOHYPOPHYSIS_DEVELOPMENT_excl_GHRHR	13	33.6832	21	25.3664
0.000383374	0.000123583	2.10712e-05	12.8112	4.12976	557.747	GOBP_DRINKING_BEHAVIOR_excl_MMP17	9	34.8534	18	33.7067
0.000381514	0.000123845	2.09829e-05	12.8026	4.15592	394.59	GOBP_NEGATIVE_REGULATION_OF_CIRCADIAN_RHYTHM	12	33.9465	29	9.8931
0.000382976	0.000122995	2.10754e-05	12.7953	4.10928	355.09	GOBP_ADENOHYPOPHYSIS_DEVELOPMENT_excl_FGF8	13	33.6773	19	29.3547
0.000387607	0.000124725	2.13632e-05	12.7755	4.11093	375.553	GOBP_HYALOID_VASCULAR_PLEXUS_REGRESSION_excl_TH	6	34.4519	10	48.9039
0.000384236	0.000122829	2.12209e-05	12.7494	4.07561	342.588	GOBP_ADENOHYPOPHYSIS_DEVELOPMENT_excl_PROP1	13	33.5767	21	25.1533
0.000436379	0.000125059	2.41131e-05	12.7428	3.65187	508.091	GOBP_REGULATION_OF_DOPAMINE_RECEPTOR_SIGNALING_PATHWAY_excl_ALK	10	34.9317	19	31.8634
9.243e-05	3.61989e-05	5.12205e-06	12.7064	4.97629	193.962	PRR16	1	8.76712	1	15.5342
0.000383273	0.000123641	2.12612e-05	12.6933	4.09476	515.492	GOBP_DRINKING_BEHAVIOR_excl_AGT	9	34.7873	16	37.5747
0.000407095	0.000122101	2.26932e-05	12.6315	3.78861	246.735	GOBP_GABAERGIC_NEURON_DIFFERENTIATION_excl_RAC3	11	35.4429	19	32.8858
0.000375235	0.0001233	2.09321e-05	12.6225	4.14766	577.483	GOBP_DRINKING_BEHAVIOR_excl_HTR1B	9	34.6689	18	33.3378
0.000233252	7.07011e-05	1.30916e-05	12.5454	3.80265	190.613	GOBP_CORNEA_DEVELOPMENT_IN_CAMERA_TYPE_EYE_excl_WNT2B	10	17.3092	17	0.618402
0.000384046	0.000122827	2.15736e-05	12.5347	4.00889	351.385	GOBP_ADENOHYPOPHYSIS_DEVELOPMENT_excl_GHRH	13	33.6769	20	27.3537
2.0178e-05	1.06029e-05	1.13635e-06	12.5031	6.57001	29.2487	VSTM2A	1	1.23232	1	0.464639
0.000383176	0.000123703	2.16473e-05	12.4638	4.02374	572.538	GOBP_DRINKING_BEHAVIOR_excl_REN	9	34.9617	17	35.9234
0.000384971	0.000124416	2.17701e-05	12.4515	4.02411	418.751	GOBP_PERISTALSIS_excl_GDNF	11	34.013	21	26.026
0.000384311	0.000122822	2.17648e-05	12.4332	3.97352	360.113	GOBP_ADENOHYPOPHYSIS_DEVELOPMENT	14	33.6836	22	23.3672
2.60233e-05	1.59773e-05	1.47542e-06	12.4194	7.62506	78.6177	CFH	1	2.78488	1	3.56976
0.000383419	0.000123677	2.17731e-05	12.3996	3.99967	571.715	GOBP_DRINKING_BEHAVIOR_excl_OXT	9	34.8728	17	35.7457
4.65513e-05	2.86582e-05	2.65266e-06	12.3567	7.60712	62.0435	ACTL8	1	4.95543	1	7.91086
0.000378336	0.000123512	2.15646e-05	12.3535	4.03295	414.277	GOMF_CATECHOLAMINE_BINDING_excl_SLC6A3	11	34.0062	20	28.0125
0.000388363	0.000124711	2.21842e-05	12.3268	3.95835	406.229	GOBP_HYALOID_VASCULAR_PLEXUS_REGRESSION	7	34.4593	14	40.9186
0.000387428	0.000124629	2.21709e-05	12.3045	3.95812	433.882	GOBP_PERISTALSIS_excl_TBX2	11	33.86	20	27.7201
2.32765e-05	2.01073e-05	1.33639e-06	12.2642	10.5944	24.7571	TAL1	1	3.50491	2	3.00982
7.47896e-06	6.92513e-06	4.29538e-07	12.2601	11.3522	47.3375	ZNF718	1	1.06444	1	0.128877
0.000383478	0.000123627	2.2317e-05	12.0992	3.90061	589.321	GOBP_DRINKING_BEHAVIOR_excl_UCN	9	34.9619	15	39.9238
3.13561e-05	2.25676e-05	1.83502e-06	12.0319	8.65965	32.573	CCDC9	1	4.05182	2	4.10363
0.000383584	0.000123625	2.24879e-05	12.0106	3.87091	593.66	GOBP_DRINKING_BEHAVIOR	10	34.9635	19	31.927
1.97386e-05	2.6677e-05	1.1655e-06	11.925	16.1168	32.2045	SMLR1	1	2.05225	2	0.104494
0.000233526	7.06513e-05	1.38262e-05	11.8929	3.59809	196.716	GOBP_CORNEA_DEVELOPMENT_IN_CAMERA_TYPE_EYE_excl_LIMK2	10	17.1478	17	0.29564
0.00037848	0.000123534	2.24959e-05	11.8466	3.86668	421.087	GOBP_PERISTALSIS_excl_P2RX3	11	33.812	17	33.6239
5.85711e-05	2.65256e-05	3.49008e-06	11.8169	5.35161	86.1325	GOCC_NATA_COMPLEX_excl_NAA16	3	7.81142	6	3.62285
3.21168e-05	2.05213e-05	1.91421e-06	11.814	7.54867	66.0025	ACO1	1	2.10449	2	0.208971
0.000378649	0.000123507	2.25835e-05	11.8059	3.85083	458.367	GOMF_CATECHOLAMINE_BINDING_excl_DRD1	11	33.9528	21	25.9056
0.000378029	0.000123555	2.27315e-05	11.7098	3.82725	447.422	GOMF_CATECHOLAMINE_BINDING_excl_TH	11	34.0807	18	32.1613
2.07497e-05	1.49813e-05	1.24968e-06	11.6914	8.4412	30.2689	ZSWIM4	1	2.84982	2	1.69964
3.29889e-05	2.42672e-05	1.98855e-06	11.6811	8.59284	65.6944	BRD3	1	4.43664	2	4.87328
0.000378686	0.000123538	2.28275e-05	11.6808	3.81064	470.952	GOMF_CATECHOLAMINE_BINDING_excl_ADRA2A	11	33.9658	21	25.9316
0.000377007	0.00012383	2.27604e-05	11.6633	3.83089	471.281	GOMF_CATECHOLAMINE_BINDING_excl_ADRA2B	11	34.0817	20	28.1635
0.00037856	0.000123573	2.28588e-05	11.661	3.80647	455.24	GOMF_CATECHOLAMINE_BINDING_excl_DRD4	11	34.0093	18	32.0186
4.35918e-05	3.22946e-05	2.63632e-06	11.6429	8.62555	87.7456	EFR3A	1	2.61362	2	1.22724
0.000378712	0.000123542	2.30363e-05	11.5758	3.77622	456.465	GOMF_CATECHOLAMINE_BINDING_excl_ADRA2C	11	34.0588	21	26.1177
0.000387851	0.000124588	2.36483e-05	11.5483	3.70961	425.067	GOBP_PERISTALSIS_excl_SSTR2	11	33.8536	20	27.7071
0.000378727	0.000123521	2.31272e-05	11.5307	3.76073	464.629	GOMF_CATECHOLAMINE_BINDING_excl_DRD5	11	34.0352	21	26.0705
0.000110185	4.04068e-05	6.74546e-06	11.5018	4.2179	125.833	VRK2	1	2.64385	2	1.2877
3.66589e-05	2.557e-05	2.24869e-06	11.479	8.00675	9.99221	CBX8	1	2.04283	2	0.0856668
0.000387883	0.000124561	2.38134e-05	11.4692	3.68311	431.731	GOBP_PERISTALSIS_excl_DRD1	11	33.8778	21	25.7556
0.000378742	0.000123521	2.32614e-05	11.4647	3.73903	473.818	GOMF_CATECHOLAMINE_BINDING_excl_ADRB3	11	34.0724	21	26.1448
0.000387726	0.000124595	2.38442e-05	11.4497	3.67934	424.716	GOBP_PERISTALSIS_excl_P2RX2	11	33.9104	19	29.8208
0.000387893	0.000124575	2.39009e-05	11.4275	3.67002	442.363	GOBP_PERISTALSIS_excl_NEUROG1	11	33.9497	21	25.8994
0.000113797	4.09176e-05	7.02285e-06	11.4096	4.10252	318.588	ADCY2	1	10.3851	2	16.7703
3.49204e-05	2.20041e-05	2.15744e-06	11.3971	7.18154	42.8854	NRDC	1	2.34313	2	0.686257
0.000378785	0.000123536	2.35524e-05	11.3243	3.69327	478.098	GOMF_CATECHOLAMINE_BINDING	12	34.088	22	24.176
4.85216e-05	2.39595e-05	3.05827e-06	11.1715	5.51639	98.8988	NEK7	1	4.79955	1	7.5991
1.75941e-05	1.24208e-05	1.11335e-06	11.1273	7.85549	54.1781	VEGFC	1	1.18091	1	0.361815
2.44107e-05	1.56812e-05	1.54608e-06	11.1174	7.14169	31.2678	SNRPB2	1	2.36096	2	0.72192
2.74516e-05	1.46644e-05	1.74403e-06	11.0833	5.92058	26.2425	TRIB2	1	2.34293	1	2.68586
0.000388015	0.000124591	2.47539e-05	11.0372	3.54403	448.622	GOBP_PERISTALSIS_excl_TIFAB	11	33.9613	22	23.9225
0.000388019	0.000124591	2.47823e-05	11.0246	3.53996	451.462	GOBP_PERISTALSIS	12	34.013	22	24.026
0.000388019	0.000124591	2.47823e-05	11.0246	3.53996	451.462	GOBP_PERISTALSIS_excl_DCANP1	11	33.9648	22	23.9296
0.00026797	7.9346e-05	1.71751e-05	10.986	3.25296	195.668	GOMF_TFIIB_CLASS_TRANSCRIPTION_FACTOR_BINDING_excl_ESR1	4	17.2698	7	20.5397
1.64475e-05	1.08078e-05	1.07138e-06	10.8097	7.10311	42.5647	CUL4A	1	2.56981	2	1.13963
2.1978e-05	1.26278e-05	1.43512e-06	10.7834	6.19573	14.6696	CXXC4	1	1.29937	1	0.598735
1.31795e-05	1.08794e-05	8.61288e-07	10.7747	8.89428	15.9007	GZMK	1	1.64019	1	1.28038
1.14511e-05	1.0666e-05	7.6015e-07	10.6072	9.87998	27.0523	MSRB2	1	1.3322	1	0.66441
4.42317e-05	2.64749e-05	2.94353e-06	10.5808	6.33316	69.7559	PALS2	1	2.39345	2	0.786896
1.32629e-05	1.5045e-05	9.09681e-07	10.2661	11.6454	32.2312	PTAR1	1	1.29152	1	0.583046
2.57156e-05	2.20671e-05	1.76855e-06	10.2384	8.78577	9.02843	ADGRB2	1	1.57311	1	1.14622
0.000148215	6.78771e-05	1.01999e-05	10.2318	4.68579	129.275	GOBP_SOFT_PALATE_DEVELOPMENT_excl_TSHZ1	4	10.1783	9	2.35656
2.65911e-05	1.76613e-05	1.83687e-06	10.1932	6.77013	68.15	TKT	1	1.67651	1	1.35302
0.000411871	8.83135e-05	2.87366e-05	10.0921	2.16394	521.884	GOMF_TFIIB_CLASS_TRANSCRIPTION_FACTOR_BINDING_excl_FOXF2	4	38.8582	8	61.7163
4.09903e-05	2.94675e-05	2.86538e-06	10.0729	7.24129	24.8294	FURIN	1	4.30841	3	2.61683
0.00040954	0.000124029	2.8701e-05	10.0474	3.04285	1357.97	GOBP_NEURON_NEURON_SYNAPTIC_TRANSMISSION_excl_KIF1B	4	32.8757	9	47.7513
8.26554e-05	3.47362e-05	5.81974e-06	10.0005	4.20274	172.451	ZNF804A	1	9.25537	1	16.5107
1.97399e-05	1.26768e-05	1.40286e-06	9.90798	6.3628	36.968	PUM3	1	2.27956	1	2.55912
2.8394e-05	2.42782e-05	2.02551e-06	9.87067	8.43988	24.1873	INSYN1	1	2.72345	1	3.44691
0.000419518	0.000125978	3.00014e-05	9.84606	2.95671	901.644	GOBP_RESPONSE_TO_HISTAMINE_excl_DIAPH1	9	34.4091	14	40.8182
0.000388776	0.000123659	2.7826e-05	9.83792	3.12917	641.63	GOBP_BEHAVIORAL_RESPONSE_TO_COCAINE_excl_SDK1	13	33.9806	31	5.9612
2.88065e-05	2.08802e-05	2.07585e-06	9.77118	7.08258	41.6632	TEX36	1	1.67112	1	1.34224
3.86902e-05	2.16406e-05	2.81562e-06	9.67565	5.4119	87.6064	OLFM1	1	4.6754	1	7.35081
0.000408668	8.73385e-05	2.99155e-05	9.61896	2.05572	508.713	GOMF_TFIIB_CLASS_TRANSCRIPTION_FACTOR_BINDING_excl_TBP	4	39.0617	6	66.1233
1.6662e-05	1.05248e-05	1.22034e-06	9.61392	6.07276	24.2784	SPATA2	1	2.43825	2	0.876506
2.74373e-05	1.48125e-05	2.01385e-06	9.59331	5.17913	117.113	OSBPL5	1	3.17545	1	4.3509
0.000384148	0.000125723	2.82771e-05	9.56571	3.13065	403.756	GOBP_RESPONSE_TO_INACTIVITY_excl_HDAC4	11	33.9222	25	17.8443
0.000114408	4.18848e-05	8.46739e-06	9.51395	3.48306	400.495	MAD1L1	1	20.7909	4	33.5818
2.02123e-05	1.78713e-05	1.49956e-06	9.49088	8.39162	31.9668	MKRN1	1	3.1471	1	4.2942
3.60299e-05	3.20463e-05	2.67338e-06	9.48979	8.44056	137.906	GNA12	1	4.61162	2	5.22325
2.37926e-05	1.58981e-05	1.76587e-06	9.48716	6.33926	20.1758	WFIKKN2	1	3.06251	2	2.12502
0.000386346	0.000126307	2.8854e-05	9.42812	3.0823	622.579	GOBP_RESPONSE_TO_INACTIVITY_excl_SCN5A	11	33.6525	25	17.305
0.000426628	0.000126193	3.20665e-05	9.3681	2.771	627.447	GOBP_NEGATIVE_REGULATION_OF_CYTOSOLIC_CALCIUM_ION_CONCENTRATION_excl_SMAD3	8	34.5538	11	47.1076
0.00041218	8.83523e-05	3.10183e-05	9.35672	2.00565	537.955	GOMF_TFIIB_CLASS_TRANSCRIPTION_FACTOR_BINDING	5	39.0807	9	60.1615
0.00040615	8.77345e-05	3.06034e-05	9.34479	2.01862	530.106	GOMF_TFIIB_CLASS_TRANSCRIPTION_FACTOR_BINDING_excl_NOLC1	4	38.9621	7	63.9242
3.43997e-05	1.89139e-05	2.63144e-06	9.20484	5.06108	94.1605	SLC7A5	1	3.11832	2	2.23663
3.28511e-05	2.53181e-05	2.51316e-06	9.20415	7.09357	73.5786	FBXO21	1	2.6706	2	1.34121
7.49153e-05	3.96123e-05	5.74819e-06	9.17685	4.85237	115.961	MAP2	1	3.00373	1	4.00747
2.53018e-05	1.80358e-05	1.95519e-06	9.11206	6.49533	42.233	CTBP1	1	2.35478	2	0.709553
8.41081e-05	3.83974e-05	6.52197e-06	9.08056	4.1455	234.581	ASCC3	1	4.86316	1	7.72631
0.000400343	0.000123941	3.10521e-05	9.07811	2.81047	764.948	GOBP_CATECHOLAMINE_UPTAKE_excl_PRKN	17	34.7965	31	7.59292
4.41301e-05	1.95213e-05	3.44833e-06	9.01114	3.98616	66.0349	CNOT4	1	6.3082	1	10.6164
5.1259e-05	2.47867e-05	4.04277e-06	8.9278	4.31712	97.0313	GOCC_NATA_COMPLEX_excl_NAA50	3	7.42588	5	4.85176
4.87328e-05	2.41957e-05	3.87082e-06	8.86488	4.40138	84.0085	FAM120A	1	6.9056	3	7.8112
0.000469821	0.000127352	3.75604e-05	8.80759	2.38743	893.181	GOBP_ADAPTATION_OF_SIGNALING_PATHWAY_excl_SAG	18	38.0005	38	0.000986904
0.000469821	0.000127443	3.78516e-05	8.73981	2.37075	911.432	GOBP_ADAPTATION_OF_SIGNALING_PATHWAY_excl_GIPR	18	38.2129	38	0.42579
0.000467983	0.000127187	3.77821e-05	8.72163	2.37034	881.74	GOBP_ADAPTATION_OF_SIGNALING_PATHWAY_excl_NECAB2	18	38.3037	38	0.607342
0.000406487	0.000123891	3.28267e-05	8.71912	2.65746	1409.63	GOBP_NEURON_NEURON_SYNAPTIC_TRANSMISSION_excl_TMOD2	4	32.9375	8	49.8749
0.00038198	0.000125629	3.09772e-05	8.68265	2.85562	677.657	GOBP_RESPONSE_TO_INACTIVITY_excl_FBXO32	11	33.9571	25	17.9142
0.000406485	0.000123013	3.30461e-05	8.66119	2.6211	1456.85	GOBP_NEURON_NEURON_SYNAPTIC_TRANSMISSION_excl_PTEN	4	32.9238	9	47.8476
0.000386672	0.000126576	3.14414e-05	8.65954	2.83468	664.663	GOBP_RESPONSE_TO_INACTIVITY_excl_PIK3CA	11	33.7839	24	19.5677
2.57844e-05	2.50807e-05	2.11205e-06	8.59619	8.36158	82.6775	CLIP2	1	1.00583	1	0.0116654
3.04136e-05	1.67167e-05	2.4934e-06	8.58875	4.72076	74.2341	DCBLD1	1	3.58418	2	3.16836
2.83967e-05	1.93951e-05	2.33337e-06	8.56914	5.85277	44.2896	KAT6A	1	2.83676	1	3.67351
0.000464418	0.000127459	3.81829e-05	8.56433	2.35048	909.778	GOBP_ADAPTATION_OF_SIGNALING_PATHWAY_excl_ARRB2	18	38.1477	36	4.29543
0.000470032	0.000127255	3.87964e-05	8.53081	2.30961	885.762	GOBP_ADAPTATION_OF_SIGNALING_PATHWAY_excl_DNM2	18	38.282	37	2.56408
0.000384941	0.000126235	3.19797e-05	8.47565	2.77945	683.557	GOBP_RESPONSE_TO_INACTIVITY_excl_ACTN3	11	33.9492	22	23.8984
0.000469921	0.000127281	3.92307e-05	8.43436	2.28451	936.876	GOBP_ADAPTATION_OF_SIGNALING_PATHWAY_excl_GRK2	18	38.2974	37	2.59479
0.000426322	0.000126431	3.5593e-05	8.43388	2.50117	713.884	GOBP_NEGATIVE_REGULATION_OF_CYTOSOLIC_CALCIUM_ION_CONCENTRATION_excl_KCNK3	8	35.1936	12	46.3871
0.000427179	0.000126506	3.57308e-05	8.41823	2.49299	713.008	GOBP_NEGATIVE_REGULATION_OF_CYTOSOLIC_CALCIUM_ION_CONCENTRATION_excl_ATP2B1	8	35.061	12	46.122
0.000426964	0.000126463	3.58387e-05	8.38866	2.48465	714.642	GOBP_NEGATIVE_REGULATION_OF_CYTOSOLIC_CALCIUM_ION_CONCENTRATION_excl_ATP1A2	8	35.0672	10	50.1344
0.000386991	0.000126571	3.25158e-05	8.3803	2.74089	671.617	GOBP_RESPONSE_TO_INACTIVITY_excl_DAG1	11	33.948	24	19.8961
5.99464e-05	2.91395e-05	5.04486e-06	8.36697	4.06712	144.581	ZHX2	1	5.50562	1	9.01124
0.00038673	0.000126486	3.25733e-05	8.35989	2.73422	698.556	GOBP_RESPONSE_TO_INACTIVITY_excl_MYOG	11	33.815	24	19.63
0.000411734	0.000123836	3.47415e-05	8.34493	2.50988	1480.9	GOBP_NEURON_NEURON_SYNAPTIC_TRANSMISSION	5	32.976	11	43.9521
2.49073e-05	1.99019e-05	2.10694e-06	8.32396	6.65117	19.8877	PABPC4	1	1.45241	1	0.904816
7.67405e-05	4.84842e-05	6.53245e-06	8.27185	5.2261	112.73	ASXL3	1	7.17087	1	12.3417
4.83453e-05	3.16858e-05	4.12736e-06	8.24777	5.40563	77.4066	KDM2B	1	3.97764	2	3.95528
5.18141e-05	1.64401e-05	4.42493e-06	8.24508	2.61609	30.3422	OLFM4	1	1.13247	1	0.264934
1.3551e-05	1.1021e-05	1.16107e-06	8.21797	6.68364	24.6398	UBE2W	1	1.75808	1	1.51616
0.000386422	0.000126445	3.31293e-05	8.21303	2.68747	697.768	GOBP_RESPONSE_TO_INACTIVITY_excl_SGCA	11	33.8917	23	21.7835
0.00038692	0.000126629	3.33054e-05	8.18014	2.67714	696.425	GOBP_RESPONSE_TO_INACTIVITY_excl_CASQ1	11	33.7433	22	23.4866
2.94705e-05	2.0739e-05	2.54644e-06	8.14907	5.73466	64.2513	KIF26A	1	1.69566	1	1.39132
0.000427374	0.000126454	3.69522e-05	8.1437	2.40961	732.182	GOBP_NEGATIVE_REGULATION_OF_CYTOSOLIC_CALCIUM_ION_CONCENTRATION_excl_KCNA5	8	35.0253	12	46.0506
0.000422374	0.000126426	3.65732e-05	8.13184	2.43404	708.852	GOBP_NEGATIVE_REGULATION_OF_CYTOSOLIC_CALCIUM_ION_CONCENTRATION_excl_DRD3	8	35.058	12	46.1161
0.000387104	0.000126683	3.36508e-05	8.10002	2.65079	673.807	GOBP_RESPONSE_TO_INACTIVITY_excl_CAT	11	33.8773	24	19.7546
0.000410211	0.000125008	3.57618e-05	8.07685	2.46135	915.921	GOBP_GROOMING_BEHAVIOR_excl_DLG4	16	34.5765	33	3.15301
3.3566e-05	2.40987e-05	2.93973e-06	8.03981	5.7722	96.1801	OPA1	1	4.86667	1	7.73333
8.24968e-05	3.83047e-05	7.25869e-06	8.00263	3.71576	112.615	CACNG2	1	8.48811	1	14.9762
0.000387144	0.000126681	3.42821e-05	7.9517	2.60194	697.049	GOBP_RESPONSE_TO_INACTIVITY_excl_IL10	11	33.9737	24	19.9473
0.000402046	0.000124058	3.56948e-05	7.93094	2.44722	715.415	GOBP_CIRCADIAN_SLEEP_WAKE_CYCLE_SLEEP_excl_ADORA1	16	35.5394	34	3.07872
0.000398048	0.000123959	3.55138e-05	7.89209	2.45774	923.777	GOBP_GROOMING_BEHAVIOR_excl_HOXB8	16	34.5551	34	1.1103
2.1313e-05	1.59438e-05	1.90366e-06	7.88331	5.89733	56.4849	PARP1	1	1.4177	1	0.835395
0.000427549	0.000126452	3.8227e-05	7.87534	2.32921	752.385	GOBP_NEGATIVE_REGULATION_OF_CYTOSOLIC_CALCIUM_ION_CONCENTRATION	9	35.2042	13	44.4083
0.000422835	0.000126146	3.78346e-05	7.8693	2.34767	731.264	GOBP_NEGATIVE_REGULATION_OF_CYTOSOLIC_CALCIUM_ION_CONCENTRATION_excl_MTNR1B	8	35.0567	12	46.1135
0.000387325	0.000126636	3.47582e-05	7.84643	2.56539	712.699	GOBP_RESPONSE_TO_INACTIVITY	12	33.9761	26	15.9521
0.000536169	0.000135141	4.81432e-05	7.8419	1.97654	875.068	GOBP_BRANCHING_MORPHOGENESIS_OF_A_NERVE_excl_BCL11A	9	40.7351	17	47.4702
2.48124e-05	2.36515e-05	2.2503e-06	7.76396	7.40071	58.1783	PDE7A	1	2.05389	2	0.107785
0.000472733	0.000129643	4.28886e-05	7.76118	2.12843	861.383	GOBP_NEGATIVE_REGULATION_OF_SYNAPTIC_TRANSMISSION_GLUTAMATERGIC_excl_HTR2A	8	39.0216	13	52.0433
0.00040208	0.000123945	3.65788e-05	7.73991	2.3859	680.796	GOBP_CIRCADIAN_SLEEP_WAKE_CYCLE_SLEEP_excl_PER3	16	35.8255	33	5.65101
2.88536e-05	1.68555e-05	2.63155e-06	7.72044	4.51007	123.703	COP1	1	2.37195	1	2.74389
3.46303e-05	2.05694e-05	3.15996e-06	7.71665	4.58347	59.7033	MYT1	1	3.55012	2	3.10024
3.11603e-05	1.81946e-05	2.85065e-06	7.69681	4.49419	110.277	FOXK2	1	4.55364	2	5.10728
0.000406392	0.000124207	3.72378e-05	7.68451	2.34865	893.656	GOBP_GROOMING_BEHAVIOR_excl_CTNS	16	34.6601	34	1.32022
4.45303e-05	2.61524e-05	4.09222e-06	7.66215	4.49993	94.5878	ZDHHC21	1	4.5061	1	7.0122
0.000401045	0.000123382	3.6935e-05	7.64556	2.35217	736.837	GOBP_CIRCADIAN_SLEEP_WAKE_CYCLE_SLEEP_excl_ADORA2A	16	35.8689	35	1.73782
4.55571e-05	2.67433e-05	4.19656e-06	7.64393	4.48721	98.0968	INSYN2B	1	5.99277	2	7.98554
0.000402475	0.000123937	3.7111e-05	7.63644	2.35154	699.719	GOBP_CIRCADIAN_SLEEP_WAKE_CYCLE_SLEEP_excl_SRD5A1	16	35.8237	35	1.64744
0.000423034	0.00012974	3.90297e-05	7.63191	2.34063	919.874	GOBP_PHASIC_SMOOTH_MUSCLE_CONTRACTION_excl_P2RX3	22	35.8673	33	5.73458
0.000475006	0.000129745	4.38301e-05	7.63098	2.08435	897.059	GOBP_NEGATIVE_REGULATION_OF_SYNAPTIC_TRANSMISSION_GLUTAMATERGIC_excl_ADORA1	8	38.6877	11	55.3754
0.000402439	0.000123932	3.717e-05	7.62363	2.34772	733.101	GOBP_CIRCADIAN_SLEEP_WAKE_CYCLE_SLEEP_excl_GHRL	16	35.8264	34	3.65283
0.000402221	0.000123954	3.73855e-05	7.57558	2.3346	747.359	GOBP_CIRCADIAN_SLEEP_WAKE_CYCLE_SLEEP_excl_CRH	16	35.8731	35	1.74621
0.000475318	0.000129591	4.42287e-05	7.56719	2.06312	837.73	GOBP_NEGATIVE_REGULATION_OF_SYNAPTIC_TRANSMISSION_GLUTAMATERGIC_excl_PLA2G6	8	38.8241	12	53.6481
0.000401216	0.000123935	3.7391e-05	7.55552	2.33389	741.982	GOBP_CIRCADIAN_SLEEP_WAKE_CYCLE_SLEEP_excl_CHRNB2	16	35.8502	33	5.70047
0.00043228	0.000130457	4.0378e-05	7.53831	2.27497	923.503	GOBP_PHASIC_SMOOTH_MUSCLE_CONTRACTION_excl_P2RX2	22	35.9657	35	1.93144
0.000402627	0.000123985	3.7632e-05	7.53354	2.31988	738.659	GOBP_CIRCADIAN_SLEEP_WAKE_CYCLE_SLEEP_excl_CSF2	16	35.8363	35	1.67262
3.46088e-05	2.30104e-05	3.23619e-06	7.5302	5.00663	92.6819	ZFPM1	1	2.26768	2	0.535356
0.00043231	0.000130415	4.04274e-05	7.52962	2.27147	929.551	GOBP_PHASIC_SMOOTH_MUSCLE_CONTRACTION_excl_GHRL	22	36.0203	35	2.04055
0.000398575	0.000125057	3.73332e-05	7.51743	2.35866	727.867	GOBP_CIRCADIAN_SLEEP_WAKE_CYCLE_SLEEP_excl_PTGDS	16	35.7919	33	5.58382
0.000431892	0.000130427	4.04857e-05	7.51151	2.26839	914.163	GOBP_PHASIC_SMOOTH_MUSCLE_CONTRACTION_excl_TACR2	22	36.0435	36	0.0869284
3.99342e-05	1.87178e-05	3.74445e-06	7.50948	3.51981	118.205	IQSEC3	1	6.21325	2	8.42649
2.55983e-05	1.54388e-05	2.40828e-06	7.48441	4.514	31.0009	EIF3M	1	2.38927	2	0.778548
0.000402437	0.000123979	3.78675e-05	7.48317	2.30535	745.071	GOBP_CIRCADIAN_SLEEP_WAKE_CYCLE_SLEEP_excl_GHRH	16	35.8677	35	1.73545
0.000397227	0.000124568	3.74329e-05	7.47203	2.34319	825.641	GOBP_NEGATIVE_REGULATION_OF_SYNAPTIC_TRANSMISSION_GLUTAMATERGIC_excl_GRIK3	8	35.8329	13	45.6657
0.00015285	5.02779e-05	1.44486e-05	7.44893	2.45022	152.138	GOBP_ROSTROCAUDAL_NEURAL_TUBE_PATTERNING_excl_WNT1	7	11.8818	11	1.76366
0.000470487	0.000129542	4.45403e-05	7.43788	2.04791	891.911	GOBP_NEGATIVE_REGULATION_OF_SYNAPTIC_TRANSMISSION_GLUTAMATERGIC_excl_DRD3	8	38.8767	13	51.7534
0.000432449	0.000130436	4.10548e-05	7.41694	2.23711	940.098	GOBP_PHASIC_SMOOTH_MUSCLE_CONTRACTION_excl_HTR2B	22	36.0646	36	0.129225
0.000467312	0.000129164	4.46382e-05	7.37148	2.03746	919.266	GOBP_NEGATIVE_REGULATION_OF_SYNAPTIC_TRANSMISSION_GLUTAMATERGIC_excl_HTR1B	8	38.7282	13	51.4564
0.000471126	0.000129402	4.50069e-05	7.37076	2.02449	883.322	GOBP_NEGATIVE_REGULATION_OF_SYNAPTIC_TRANSMISSION_GLUTAMATERGIC_excl_ATAD1	8	38.8814	12	53.7628
1.90619e-05	1.32227e-05	1.82398e-06	7.35869	5.1045	35.6447	MFAP3L	1	1.33393	1	0.667866
0.00014421	4.49425e-05	1.38431e-05	7.33527	2.28601	342.286	ESR1	1	21.8109	2	39.6218
3.36208e-05	1.88701e-05	3.23477e-06	7.31844	4.10758	38.6339	TMEM165	1	3.63599	2	3.27198
0.000536627	0.000135129	5.18021e-05	7.29423	1.83678	866.335	GOBP_BRANCHING_MORPHOGENESIS_OF_A_NERVE_excl_FGFR2	9	41.0263	17	48.0525
0.000502938	0.000134917	4.85913e-05	7.28802	1.95507	804.804	GOBP_BRANCHING_MORPHOGENESIS_OF_A_NERVE_excl_EPHA7	9	40.2772	17	46.5544
0.000495619	0.000133848	4.80636e-05	7.26081	1.96088	731.053	GOBP_BRANCHING_MORPHOGENESIS_OF_A_NERVE_excl_RERE	9	37.6784	16	43.3567
3.97966e-05	2.4294e-05	3.86437e-06	7.25139	4.42665	63.7682	SMYD2	1	2.5195	2	1.03901
0.000475662	0.000129642	4.61941e-05	7.25047	1.97612	935.444	GOBP_NEGATIVE_REGULATION_OF_SYNAPTIC_TRANSMISSION_GLUTAMATERGIC	9	39.0228	14	50.0457
1.39597e-05	9.57417e-06	1.36405e-06	7.20612	4.94226	83.8378	C1GALT1	1	1.47436	1	0.948718
3.92408e-05	2.94725e-05	3.86909e-06	7.1414	5.36367	156.196	PDIA6	1	5.5234	2	7.0468
0.000155528	6.89109e-05	1.53389e-05	7.13952	3.16336	220.562	GOBP_OPTIC_CUP_MORPHOGENESIS_INVOLVED_IN_CAMERA_TYPE_EYE_DEVELOPMENT_excl_PAX2	6	12.138	9	6.27595
0.000150156	6.76921e-05	1.48227e-05	7.13298	3.21563	143.734	GOBP_SOFT_PALATE_DEVELOPMENT_excl_COL11A2	4	11.0089	6	10.0178
4.63717e-05	1.77372e-05	4.58481e-06	7.12174	2.72406	60.0784	PCDH17	1	1.62134	1	1.24267
0.000202793	5.41788e-05	2.0071e-05	7.11441	1.90071	457.983	NEGR1	1	8.16948	1	14.339
2.79101e-05	1.93276e-05	2.76971e-06	7.09546	4.91356	114.952	ITPK1	1	2.1649	2	0.329809
0.000167536	7.40369e-05	1.67168e-05	7.05681	3.11852	284.856	GOBP_HARD_PALATE_DEVELOPMENT_excl_DLG1	7	11.0273	10	2.05469
0.00052769	0.000133699	5.27134e-05	7.04874	1.78592	807.609	GOBP_BRANCHING_MORPHOGENESIS_OF_A_NERVE_excl_MAP3K13	9	41.2181	15	52.4362
0.000525613	0.000133563	5.25606e-05	7.04141	1.78929	788.386	GOBP_BRANCHING_MORPHOGENESIS_OF_A_NERVE_excl_RTN4	9	40.9709	16	49.9418
0.000514061	0.000132162	5.17568e-05	6.99361	1.79801	800.434	GOBP_BRANCHING_MORPHOGENESIS_OF_A_NERVE_excl_LRRK2	9	41.0214	17	48.0428
0.000397735	0.00012439	4.01954e-05	6.96741	2.17903	883.201	GOBP_INTERNEURON_MIGRATION_FROM_THE_SUBPALLIUM_TO_THE_CORTEX_excl_NRG1	7	33.5721	16	35.1442
0.000161599	7.2778e-05	1.63997e-05	6.93835	3.12476	367.349	GOBP_HARD_PALATE_DEVELOPMENT_excl_ITGB8	7	11.2165	11	0.433095
0.000167412	7.40878e-05	1.71323e-05	6.88059	3.04499	383.215	GOBP_HARD_PALATE_DEVELOPMENT_excl_ITGB6	7	11.2194	11	0.438725
3.28058e-05	1.94561e-05	3.36347e-06	6.86781	4.07308	124.961	STK24	1	4.70414	2	5.40829
5.47029e-05	2.99823e-05	5.61198e-06	6.86354	3.76186	128.56	PLCL2	1	3.22202	1	4.44404
1.44088e-05	1.0323e-05	1.48802e-06	6.81824	4.88486	50.7565	OVOL2	1	1.16359	1	0.327174
1.41476e-05	1.18729e-05	1.46658e-06	6.79249	5.70041	35.8403	SSX2IP	1	1.14261	1	0.285214
0.000567122	0.00013533	5.90296e-05	6.76489	1.61427	1394.56	GOMF_IONOTROPIC_GLUTAMATE_RECEPTOR_BINDING_excl_SHISA6	19	48.768	47	3.53608
0.000528409	0.000135287	5.50964e-05	6.75307	1.72897	918.299	GOBP_BRANCHING_MORPHOGENESIS_OF_A_NERVE_excl_DLX2	9	41.0924	15	52.1848
1.78755e-05	1.42671e-05	1.87895e-06	6.69878	5.34654	47.7612	CAB39	1	1.47774	1	0.95549
8.09953e-06	6.72437e-06	8.51956e-07	6.69417	5.55762	23.0728	RHCG	1	1.05442	1	0.108831
0.000395051	0.000125409	4.19529e-05	6.63049	2.10485	770.579	GOBP_ANATOMICAL_STRUCTURE_REGRESSION_excl_AMH	15	35.5066	35	1.0132
6.71156e-05	2.22731e-05	7.1336e-06	6.62474	2.19849	154.117	KCNN3	1	7.12393	1	12.2479
5.95749e-05	2.46223e-05	6.34394e-06	6.61239	2.7329	229.247	LRFN5	1	5.22115	1	8.4423
0.000173431	4.65617e-05	1.84683e-05	6.61233	1.77524	395.296	GOBP_POSITIVE_REGULATION_OF_RNA_POLYMERASE_II_TRANSCRIPTION_PREINITIATION_COMPLEX_ASSEMBLY_excl_CAND1	4	24.2141	12	24.4282
0.000537533	0.00013547	5.75221e-05	6.57998	1.65829	930.638	GOBP_BRANCHING_MORPHOGENESIS_OF_A_NERVE	10	41.3699	18	46.7397
4.76915e-05	2.7593e-05	5.15263e-06	6.51727	3.77072	26.5942	TFAP2B	1	2.14993	1	2.29986
3.09618e-05	2.0973e-05	3.34791e-06	6.51188	4.41102	143.116	COG6	1	2.67399	1	3.34797
3.37285e-05	1.95506e-05	3.65004e-06	6.5066	3.77152	78.824	CDHR3	1	2.51773	1	3.03547
0.000505278	0.000132834	5.48527e-05	6.48614	1.70516	913.561	GOBP_BRANCHING_MORPHOGENESIS_OF_A_NERVE_excl_SHOX2	9	39.6923	16	47.3847
0.000437586	0.00012414	4.76282e-05	6.46924	1.83527	1001.69	GOBP_REGULATION_OF_DOPAMINE_RECEPTOR_SIGNALING_PATHWAY_excl_LRRK2	10	34.5578	20	29.1157
0.000123296	4.26867e-05	1.34479e-05	6.45578	2.23508	571.797	GOBP_POSITIVE_REGULATION_OF_MITOTIC_CELL_CYCLE_SPINDLE_ASSEMBLY_CHECKPOINT_excl_TPR	7	21.2883	17	8.57666
0.000173253	4.67246e-05	1.89058e-05	6.45266	1.74022	438.12	GOBP_POSITIVE_REGULATION_OF_RNA_POLYMERASE_II_TRANSCRIPTION_PREINITIATION_COMPLEX_ASSEMBLY_excl_WNT10B	4	24.3782	10	28.7565
4.70763e-05	2.22328e-05	5.13724e-06	6.45247	3.04732	70.622	EIF4E3	1	6.95523	3	7.91045
0.000456673	0.000126132	5.03509e-05	6.38634	1.7639	1058.23	GOBP_REGULATION_OF_DOPAMINE_RECEPTOR_SIGNALING_PATHWAY_excl_DTNBP1	10	34.8915	19	31.783
1.96541e-05	1.34954e-05	2.17611e-06	6.35953	4.36676	46.8919	B4GALT6	1	1.80537	1	1.61075
0.000460232	0.000126096	5.10065e-05	6.35339	1.74072	1109.46	GOBP_REGULATION_OF_DOPAMINE_RECEPTOR_SIGNALING_PATHWAY_excl_PRMT5	10	34.8893	18	33.7786
0.000595488	0.000135545	6.61903e-05	6.3348	1.44193	1645.51	GOMF_IONOTROPIC_GLUTAMATE_RECEPTOR_BINDING_excl_GNAS	19	49.2831	47	4.5662
7.84348e-05	2.51884e-05	8.76112e-06	6.30381	2.02439	109.802	GRIK3	1	3.18998	1	4.37996
0.000149726	6.75811e-05	1.67779e-05	6.28367	2.83623	164.062	GOBP_SOFT_PALATE_DEVELOPMENT_excl_FOXE1	4	10.9233	10	1.84651
1.54783e-05	1.12377e-05	1.73649e-06	6.2763	4.55679	44.1787	TNK2	1	1.35712	1	0.714246
1.82359e-05	1.37351e-05	2.04878e-06	6.26738	4.72054	59.5162	EPC2	1	1.61652	1	1.23304
0.000454136	0.000126164	5.1309e-05	6.23227	1.73139	1065.18	GOBP_REGULATION_OF_DOPAMINE_RECEPTOR_SIGNALING_PATHWAY_excl_PALM	10	34.7919	18	33.5837
1.8334e-05	1.41647e-05	2.07982e-06	6.20705	4.79551	35.4526	ARRDC4	1	1.06482	1	0.129631
0.000455884	0.000126258	5.17397e-05	6.20417	1.71826	1088.36	GOBP_REGULATION_OF_DOPAMINE_RECEPTOR_SIGNALING_PATHWAY_excl_DRD3	10	34.7601	20	29.5203
0.000122061	4.17453e-05	1.38655e-05	6.1986	2.11995	588.61	GOMF_KINETOCHORE_BINDING_excl_CLASP1	5	21.4164	11	20.8328
2.80655e-05	2.1363e-05	3.18863e-06	6.19759	4.7175	23.2992	ETV5	1	1.79727	1	1.59454
0.000457324	0.0001261	5.20938e-05	6.18147	1.70445	1104.94	GOBP_REGULATION_OF_DOPAMINE_RECEPTOR_SIGNALING_PATHWAY_excl_CAV2	10	34.8469	19	31.6939
0.000588495	0.000135604	6.70401e-05	6.18105	1.42426	1556.99	GOMF_IONOTROPIC_GLUTAMATE_RECEPTOR_BINDING_excl_IGSF11	19	49.4324	46	6.86476
3.38898e-05	1.90314e-05	3.86458e-06	6.17478	3.46755	79.4527	HTT	1	3.78418	2	3.56837
0.000441588	0.000127077	5.03661e-05	6.17351	1.77657	1073.68	GOBP_REGULATION_OF_DOPAMINE_RECEPTOR_SIGNALING_PATHWAY_excl_RGS8	10	33.6854	20	27.3709
0.000168122	7.39659e-05	1.91834e-05	6.17095	2.71494	432.712	GOBP_HARD_PALATE_DEVELOPMENT_excl_FOXE1	7	11.1639	11	0.327829
0.000460959	0.000126137	5.26633e-05	6.16322	1.68651	1112.83	GOBP_REGULATION_OF_DOPAMINE_RECEPTOR_SIGNALING_PATHWAY_excl_RGS4	10	34.7328	20	29.4656
0.000460904	0.000126119	5.26746e-05	6.16117	1.6859	1125.02	GOBP_REGULATION_OF_DOPAMINE_RECEPTOR_SIGNALING_PATHWAY_excl_VPS35	10	34.822	18	33.6441
2.64823e-05	2.12088e-05	3.03042e-06	6.1533	4.92796	27.6898	ZNF217	1	1.75428	1	1.50856
0.000154062	4.66067e-05	1.76423e-05	6.14885	1.86014	395.446	GOMF_TFIIB_CLASS_TRANSCRIPTION_FACTOR_BINDING_excl_TCF4	4	22.1711	8	28.3423
0.00044248	0.000132642	5.06712e-05	6.14875	1.84321	1513.56	GOBP_POSITIVE_REGULATION_OF_NEUROTRANSMITTER_UPTAKE_excl_ITGB1	4	33.3643	9	48.7286
0.000596027	0.000135672	6.83268e-05	6.14227	1.39815	1530.76	GOMF_IONOTROPIC_GLUTAMATE_RECEPTOR_BINDING_excl_NETO1	19	48.5659	47	3.13183
2.97948e-05	1.73671e-05	3.41613e-06	6.1413	3.5797	81.5028	SERPINI1	1	2.13022	2	0.260438
0.000586336	0.000136094	6.7285e-05	6.13596	1.42421	1573.58	GOMF_IONOTROPIC_GLUTAMATE_RECEPTOR_BINDING_excl_CACNG3	19	49.3169	47	4.63376
0.000461058	0.000126106	5.33935e-05	6.08024	1.66304	1131.89	GOBP_REGULATION_OF_DOPAMINE_RECEPTOR_SIGNALING_PATHWAY	11	34.9063	21	27.8125
0.000498872	0.000127727	5.78961e-05	6.06727	1.55342	1795.3	GOBP_POSTSYNAPTIC_MODULATION_OF_CHEMICAL_SYNAPTIC_TRANSMISSION_excl_DCC	13	40.6071	25	31.2143
0.000123526	4.2658e-05	1.43643e-05	6.0552	2.09107	586.733	GOBP_POSITIVE_REGULATION_OF_MITOTIC_CELL_CYCLE_SPINDLE_ASSEMBLY_CHECKPOINT_excl_GEN1	7	21.3839	18	6.76789
3.82455e-05	2.11765e-05	4.46119e-06	6.03647	3.34238	130.295	GIGYF2	1	5.4052	5	0.810396
3.0934e-05	2.18229e-05	3.61067e-06	6.03257	4.25577	37.2707	SUDS3	1	2.1575	2	0.315008
3.26994e-05	1.80798e-05	3.81773e-06	6.03098	3.33459	113.586	DYRK1A	1	4.05761	1	6.11522
0.000594647	0.00013571	6.97033e-05	6.00702	1.37092	1673.28	GOMF_IONOTROPIC_GLUTAMATE_RECEPTOR_BINDING_excl_DLG4	19	49.3635	42	14.7269
0.000442316	0.0001327	5.18942e-05	6.00162	1.80055	1521.48	GOBP_POSITIVE_REGULATION_OF_NEUROTRANSMITTER_UPTAKE_excl_RAB3B	4	33.4825	10	46.965
0.000596196	0.000135591	7.00769e-05	5.99057	1.36241	1649.21	GOMF_IONOTROPIC_GLUTAMATE_RECEPTOR_BINDING_excl_SHANK3	19	49.2638	46	6.52764
1.39175e-05	1.15862e-05	1.64028e-06	5.97447	4.97369	37.3899	HNMT	1	1.05332	1	0.106649
2.50589e-05	1.49074e-05	2.95497e-06	5.97122	3.55224	56.9646	CSE1L	1	3.27666	3	0.553315
0.000575347	0.000135105	6.79394e-05	5.96296	1.40025	1643.76	GOMF_IONOTROPIC_GLUTAMATE_RECEPTOR_BINDING_excl_SHANK1	19	48.1296	44	8.25927
0.000421163	0.000127764	5.00247e-05	5.92817	1.79836	968.3	GOBP_REGULATION_OF_SYNAPSE_STRUCTURAL_PLASTICITY_excl_CAMK2B	6	33.283	17	32.566
0.000442677	0.000132669	5.26862e-05	5.91622	1.77307	1541.04	GOBP_POSITIVE_REGULATION_OF_NEUROTRANSMITTER_UPTAKE_excl_DRD4	4	33.4233	7	52.8467
6.15342e-05	2.79021e-05	7.33258e-06	5.90899	2.67938	232.776	GPM6A	1	4.77324	1	7.54648
3.16055e-05	1.48161e-05	3.77054e-06	5.9022	2.76685	217.067	ADGRD1	1	4.628	1	7.256
0.000143111	6.81034e-05	1.70806e-05	5.89959	2.80749	167.039	GOBP_SOFT_PALATE_DEVELOPMENT_excl_TBX1	4	10.7938	9	3.58755
0.000596393	0.000135519	7.13433e-05	5.88617	1.33752	1671.21	GOMF_IONOTROPIC_GLUTAMATE_RECEPTOR_BINDING_excl_RAPSN	19	49.4199	45	8.83985
0.00059524	0.00013564	7.12058e-05	5.88614	1.3413	1663.1	GOMF_IONOTROPIC_GLUTAMATE_RECEPTOR_BINDING_excl_CANX	19	49.4156	45	8.83128
0.000596311	0.000135533	7.13772e-05	5.88258	1.33703	1661.78	GOMF_IONOTROPIC_GLUTAMATE_RECEPTOR_BINDING_excl_SQSTM1	19	49.407	44	10.8141
0.0005966	0.000135531	7.1445e-05	5.87984	1.33573	1678.07	GOMF_IONOTROPIC_GLUTAMATE_RECEPTOR_BINDING_excl_FLOT1	19	49.4611	44	10.9222
2.55025e-05	1.54098e-05	3.0554e-06	5.87718	3.55125	152.632	PRKCQ	1	2.36804	1	2.73607
0.000173767	4.6588e-05	2.08737e-05	5.86167	1.57156	453.654	GOBP_POSITIVE_REGULATION_OF_RNA_POLYMERASE_II_TRANSCRIPTION_PREINITIATION_COMPLEX_ASSEMBLY	5	24.5802	13	23.1604
0.000594355	0.000135477	7.14053e-05	5.86097	1.33595	1684.15	GOMF_IONOTROPIC_GLUTAMATE_RECEPTOR_BINDING_excl_CDK5R1	19	49.5276	45	9.05516
1.2417e-05	9.2409e-06	1.49266e-06	5.85749	4.35921	20.8142	KCNG1	1	1.47824	1	0.956477
0.00059565	0.000135361	7.17578e-05	5.84488	1.32825	1676.58	GOMF_IONOTROPIC_GLUTAMATE_RECEPTOR_BINDING_excl_NSF	19	49.4691	45	8.9383
0.000442902	0.000132637	5.33798e-05	5.84231	1.74961	1563.89	GOBP_POSITIVE_REGULATION_OF_NEUROTRANSMITTER_UPTAKE	5	33.5021	11	45.0041
0.000166189	4.55852e-05	2.00463e-05	5.83744	1.60119	436.171	GOBP_POSITIVE_REGULATION_OF_RNA_POLYMERASE_II_TRANSCRIPTION_PREINITIATION_COMPLEX_ASSEMBLY_excl_TP53	4	24.3418	9	30.6837
0.000451227	0.000124445	5.4448e-05	5.83535	1.60934	1108.78	GOBP_REGULATION_OF_CIRCADIAN_SLEEP_WAKE_CYCLE_excl_PER3	18	34.6053	34	1.21066
1.74366e-05	1.18664e-05	2.1041e-06	5.8351	3.97104	33.923	CPEB2	1	1.00184	1	0.00367427
0.000123673	4.27145e-05	1.49616e-05	5.8204	2.01026	565.775	GOBP_POSITIVE_REGULATION_OF_MITOTIC_CELL_CYCLE_SPINDLE_ASSEMBLY_CHECKPOINT_excl_NDC80	7	21.2396	18	6.47918
0.000430266	0.000129485	5.21147e-05	5.81342	1.7495	1007.06	GOBP_REGULATION_OF_SYNAPSE_STRUCTURAL_PLASTICITY_excl_SHANK3	6	33.307	17	32.6141
0.000168227	7.41225e-05	2.03917e-05	5.80893	2.55947	431.901	GOBP_HARD_PALATE_DEVELOPMENT_excl_MMP25	7	11.1161	8	6.23211
0.000595048	0.00013551	7.21402e-05	5.80803	1.32266	1684.27	GOMF_IONOTROPIC_GLUTAMATE_RECEPTOR_BINDING_excl_SHISA7	19	49.5496	46	7.09912
0.000122309	4.18008e-05	1.48361e-05	5.80486	1.9839	628.414	GOMF_KINETOCHORE_BINDING_excl_CENPE	5	21.2506	10	22.5012
0.000596563	0.000135526	7.23885e-05	5.80284	1.31827	1687.13	GOMF_IONOTROPIC_GLUTAMATE_RECEPTOR_BINDING_excl_NETO2	19	49.4537	46	6.90742
0.000581678	0.000134455	7.06989e-05	5.79327	1.33912	1642.1	GOMF_IONOTROPIC_GLUTAMATE_RECEPTOR_BINDING_excl_CACNG4	19	48.7032	46	5.40632
0.0005966	0.000135531	7.25507e-05	5.79022	1.31537	1694.61	GOMF_IONOTROPIC_GLUTAMATE_RECEPTOR_BINDING	20	49.4611	48	2.92224
2.47959e-05	1.42402e-05	3.04088e-06	5.74161	3.2974	160.426	ATP11A	1	1.98594	1	1.97189
0.0004299	0.000129431	5.27217e-05	5.74159	1.72863	1037.72	GOBP_REGULATION_OF_SYNAPSE_STRUCTURAL_PLASTICITY_excl_DMPK	6	33.4263	14	38.8527
0.000450363	0.000124428	5.52602e-05	5.73858	1.58548	1169.97	GOBP_REGULATION_OF_CIRCADIAN_SLEEP_WAKE_CYCLE_excl_CHRNB2	18	34.6301	34	1.26012
3.83171e-05	3.15503e-05	4.7083e-06	5.73037	4.71838	169.39	TPD52	1	2.9439	2	1.8878
0.00040246	0.000129015	4.9475e-05	5.72783	1.83615	1210.66	GOBP_PREPULSE_INHIBITION_excl_CTNNA2	11	34.3655	25	18.731
0.000168413	7.40806e-05	2.07166e-05	5.72414	2.5179	452.723	GOBP_HARD_PALATE_DEVELOPMENT_excl_FZD1	7	11.1169	11	0.233837
0.000410109	0.000124658	5.05647e-05	5.71092	1.73591	1098.34	GOBP_INTERNEURON_MIGRATION_FROM_THE_SUBPALLIUM_TO_THE_CORTEX_excl_NRG3	7	33.5294	16	35.0588
0.000447723	0.000125636	5.52024e-05	5.71091	1.60255	1155.85	GOBP_REGULATION_OF_CIRCADIAN_SLEEP_WAKE_CYCLE_excl_PTGDS	18	34.5717	34	1.14347
0.000430448	0.000129494	5.32326e-05	5.69373	1.71288	1023.48	GOBP_REGULATION_OF_SYNAPSE_STRUCTURAL_PLASTICITY_excl_CDC42	6	33.3958	17	32.7915
1.1064e-05	1.15352e-05	1.37357e-06	5.67171	5.91326	79.1661	DRAM1	1	1.10312	1	0.206243
0.000503971	0.000133736	6.26506e-05	5.66414	1.50306	1460.22	GOBP_BEHAVIORAL_RESPONSE_TO_COCAINE_excl_ABAT	13	39.1662	29	20.3325
0.000504016	0.000133761	6.26983e-05	5.66035	1.5022	1533.78	GOBP_BEHAVIORAL_RESPONSE_TO_COCAINE_excl_HOMER1	13	39.4006	31	16.8013
2.50711e-05	1.56809e-05	3.12348e-06	5.65184	3.53499	101.507	ZNF516	1	1.93924	1	1.87849
3.46108e-05	3.07215e-05	4.31385e-06	5.64938	5.01453	49.9505	DAGLA	1	2.4276	2	0.855191
0.000152637	4.61292e-05	1.90437e-05	5.64368	1.7056	433.661	GOBP_POSITIVE_REGULATION_OF_RNA_POLYMERASE_II_TRANSCRIPTION_PREINITIATION_COMPLEX_ASSEMBLY_excl_PSMC6	4	22.6173	10	25.2346
0.000430383	0.000129377	5.37077e-05	5.64252	1.69619	1038.47	GOBP_REGULATION_OF_SYNAPSE_STRUCTURAL_PLASTICITY_excl_CAMK1	6	33.4043	15	36.8087
0.000122366	4.18417e-05	1.53489e-05	5.61356	1.9195	617.585	GOMF_KINETOCHORE_BINDING_excl_TTK	5	21.3963	11	20.7926
0.000501598	0.000133603	6.29516e-05	5.61052	1.49439	1551.09	GOBP_BEHAVIORAL_RESPONSE_TO_COCAINE_excl_HTR2A	13	39.6165	31	17.233
0.000503147	0.000133984	6.31563e-05	5.60961	1.49379	1609.99	GOBP_BEHAVIORAL_RESPONSE_TO_COCAINE_excl_CDK5	13	39.5524	27	25.1048
3.48068e-05	2.41753e-05	4.37581e-06	5.60093	3.89017	118.178	CRYZL2P-SEC16B	1	2.0555	2	0.111005
0.000123115	4.29772e-05	1.5514e-05	5.58779	1.9506	590.208	GOBP_POSITIVE_REGULATION_OF_MITOTIC_CELL_CYCLE_SPINDLE_ASSEMBLY_CHECKPOINT_excl_DYNC1LI1	7	21.4985	19	4.99709
0.000504527	0.000133689	6.37505e-05	5.57256	1.47661	1601.44	GOBP_BEHAVIORAL_RESPONSE_TO_COCAINE_excl_EHMT2	13	39.6177	27	25.2353
2.18807e-05	1.56991e-05	2.76652e-06	5.56904	3.99572	56.6532	GPR139	1	1.54297	1	1.08594
0.00062169	0.000131051	7.87267e-05	5.56039	1.17212	1505.52	GOBP_MECHANOSENSORY_BEHAVIOR_excl_CNTNAP2	13	44.3888	20	48.7776
0.00043067	0.000129438	5.45885e-05	5.55518	1.66961	1052.46	GOBP_REGULATION_OF_SYNAPSE_STRUCTURAL_PLASTICITY	7	33.5043	19	29.0087
2.05338e-05	1.32866e-05	2.60539e-06	5.54944	3.59082	94.4496	ZNF236	1	2.1339	2	0.267791
0.000499271	0.000133229	6.36214e-05	5.5257	1.47451	1557.39	GOBP_BEHAVIORAL_RESPONSE_TO_COCAINE_excl_HOMER2	13	39.6734	30	19.3467
0.000123657	4.26163e-05	1.58043e-05	5.5093	1.89869	596.018	GOBP_POSITIVE_REGULATION_OF_MITOTIC_CELL_CYCLE_SPINDLE_ASSEMBLY_CHECKPOINT_excl_MAD2L1	7	21.4984	19	4.99672
4.48104e-05	2.21166e-05	5.74705e-06	5.49019	2.70974	43.7905	PTCH1	1	3.53687	1	5.07373
0.000150156	6.76921e-05	1.92968e-05	5.47913	2.47005	197.157	GOBP_SOFT_PALATE_DEVELOPMENT	5	11.009	11	0.01797
0.000504335	0.000133694	6.48899e-05	5.47263	1.45074	1589.28	GOBP_BEHAVIORAL_RESPONSE_TO_COCAINE_excl_OPRK1	13	39.4729	31	16.9457
0.000175207	4.64516e-05	2.25597e-05	5.46854	1.44985	631.909	GOCC_TRANSCRIPTION_PREINITIATION_COMPLEX_excl_GTF2E1	9	23.0999	22	2.19981
6.01097e-05	2.83101e-05	7.74228e-06	5.46675	2.5747	47.5899	ZNF462	1	3.64558	1	5.29117
0.000499353	0.000133698	6.46032e-05	5.44261	1.45722	1581.62	GOBP_BEHAVIORAL_RESPONSE_TO_COCAINE_excl_DRD3	13	39.4716	31	16.9431
1.54176e-05	1.39944e-05	1.99553e-06	5.44018	4.938	47.3843	TMEM38B	1	1.05433	1	0.108662
0.000504391	0.00013367	6.52881e-05	5.43986	1.44163	1605.42	GOBP_BEHAVIORAL_RESPONSE_TO_COCAINE_excl_DRD1	13	39.4825	31	16.965
0.000123377	4.268e-05	1.59801e-05	5.4364	1.88062	596.474	GOBP_POSITIVE_REGULATION_OF_MITOTIC_CELL_CYCLE_SPINDLE_ASSEMBLY_CHECKPOINT_excl_XRCC3	7	21.5017	16	11.0035
0.000504286	0.000133655	6.54049e-05	5.42901	1.43889	1617.05	GOBP_BEHAVIORAL_RESPONSE_TO_COCAINE_excl_PPP1R1B	13	39.5877	29	21.1753
0.000628033	0.000135662	8.14584e-05	5.42876	1.17267	2220.52	GOBP_POSTSYNAPTIC_MODULATION_OF_CHEMICAL_SYNAPTIC_TRANSMISSION_excl_PLCB1	13	47.9552	25	45.9104
4.95147e-05	2.38706e-05	6.43082e-06	5.42153	2.61367	176.909	PPP3CA	1	3.25905	1	4.5181
4.95147e-05	2.38706e-05	6.43082e-06	5.42153	2.61367	176.909	GOBP_POSITIVE_REGULATION_OF_CARDIAC_MUSCLE_ADAPTATION_excl_TRPC3	1	3.25905	1	4.5181
0.000504302	0.00013372	6.55634e-05	5.41606	1.43612	1602.29	GOBP_BEHAVIORAL_RESPONSE_TO_COCAINE_excl_DRD4	13	39.5389	28	23.0779
1.36415e-05	1.26339e-05	1.77385e-06	5.41503	5.01506	37.2308	FRZB	1	1.06138	1	0.122764
3.78113e-05	1.75872e-05	4.9434e-06	5.38579	2.5051	175.6	GOBP_REGULATION_OF_COMPLEMENT_ACTIVATION_ALTERNATIVE_PATHWAY_excl_CR1	2	3.42538	2	2.85075
0.000123882	4.26564e-05	1.62145e-05	5.37969	1.8524	617.308	GOBP_POSITIVE_REGULATION_OF_MITOTIC_CELL_CYCLE_SPINDLE_ASSEMBLY_CHECKPOINT	8	21.4986	20	2.99725
3.28142e-05	2.55382e-05	4.2956e-06	5.37889	4.1862	20.135	PCDH1	1	1.4972	1	0.994406
0.000504491	0.000133676	6.6084e-05	5.37541	1.42433	1611.04	GOBP_BEHAVIORAL_RESPONSE_TO_COCAINE_excl_FADD	13	39.6044	30	19.2087
0.000175252	4.63004e-05	2.29592e-05	5.37478	1.41998	588.545	GOCC_TRANSCRIPTION_PREINITIATION_COMPLEX_excl_GTF2F2	9	23.2147	22	2.42949
2.07461e-05	1.44858e-05	2.72117e-06	5.36828	3.74834	97.4574	CTDP1	1	1.45773	1	0.915451
0.000504527	0.000133689	6.6257e-05	5.36175	1.42075	1625.15	GOBP_BEHAVIORAL_RESPONSE_TO_COCAINE	14	39.6177	32	15.2353
0.000174275	4.66184e-05	2.29946e-05	5.33659	1.42753	633.414	GOCC_TRANSCRIPTION_PREINITIATION_COMPLEX_excl_GTF2A1	9	23.3489	23	0.697739
2.66616e-05	1.4281e-05	3.56767e-06	5.26205	2.81857	62.004	ST6GAL2	1	1.46121	1	0.922423
0.000117056	4.15569e-05	1.56825e-05	5.25571	1.86587	597.34	GOBP_POSITIVE_REGULATION_OF_MITOTIC_CELL_CYCLE_SPINDLE_ASSEMBLY_CHECKPOINT_excl_PCID2	7	21.3722	17	8.74431
0.000112338	4.36334e-05	1.50608e-05	5.25209	2.03997	251.101	GOBP_CEREBELLAR_GRANULAR_LAYER_FORMATION_excl_GRID2	5	7.43474	7	0.869474
1.97531e-05	2.01243e-05	2.65333e-06	5.24202	5.34053	64.8573	TSPAN13	1	2.27978	2	0.559553
0.000175165	4.63056e-05	2.35383e-05	5.23994	1.3852	633.92	GOCC_TRANSCRIPTION_PREINITIATION_COMPLEX_excl_ERCC3	9	23.3457	22	2.69141
2.81975e-05	2.58291e-05	3.79444e-06	5.23261	4.79309	110.836	GABRA2	1	1.26882	1	0.537643
0.000167703	4.60982e-05	2.25878e-05	5.22781	1.43702	584.886	GOCC_TRANSCRIPTION_PREINITIATION_COMPLEX_excl_BRF1	9	23.3489	21	4.69787
5.7589e-05	2.89974e-05	7.76213e-06	5.22412	2.63047	168.879	LINGO1	1	5.48497	1	8.96994
0.00017528	4.64102e-05	2.37146e-05	5.20439	1.37801	650.071	GOCC_TRANSCRIPTION_PREINITIATION_COMPLEX_excl_BRF2	9	23.2462	21	4.49244
0.000156373	6.9482e-05	2.11697e-05	5.20118	2.31106	254.743	GOBP_OPTIC_CUP_MORPHOGENESIS_INVOLVED_IN_CAMERA_TYPE_EYE_DEVELOPMENT_excl_TFAP2A	6	12.1922	9	6.38433
0.000196638	8.08665e-05	2.66577e-05	5.19396	2.13599	794.792	GOCC_PLATELET_DENSE_GRANULE_MEMBRANE_excl_CD63	4	6.58071	6	1.16142
5.29545e-05	2.3297e-05	7.18154e-06	5.19205	2.28421	101.97	MDFIC2	1	3.51587	1	5.03174
0.000172006	4.64764e-05	2.33696e-05	5.1826	1.40035	631.389	GOCC_TRANSCRIPTION_PREINITIATION_COMPLEX_excl_TBP	9	23.3307	21	4.6614
0.000156866	4.61906e-05	2.13165e-05	5.18164	1.52578	419.76	GOBP_REGULATION_OF_BRANCHING_INVOLVED_IN_PROSTATE_GLAND_MORPHOGENESIS_excl_BMP7	4	21.9984	8	27.9967
0.000175034	4.64435e-05	2.38261e-05	5.17278	1.37254	637.669	GOCC_TRANSCRIPTION_PREINITIATION_COMPLEX_excl_GTF2H3	9	23.3467	20	6.69336
0.00012252	4.17963e-05	1.6684e-05	5.17082	1.76397	655.194	GOMF_KINETOCHORE_BINDING_excl_CENPH	5	21.5102	9	25.0204
3.07073e-05	1.58689e-05	4.18297e-06	5.16906	2.67126	123.847	MAN1A2	1	2.88721	1	3.77441
2.75724e-05	1.57436e-05	3.76447e-06	5.15732	2.94479	106.286	UBE2E3	1	1.01219	1	0.024371
1.44736e-05	8.96935e-06	1.98314e-06	5.139	3.18465	22.982	LMO3	1	1.35288	1	0.705762
0.000115582	4.1978e-05	1.58841e-05	5.12366	1.86086	658.456	GOMF_KINETOCHORE_BINDING_excl_SPDL1	5	21.3318	11	20.6636
0.000459493	0.000132307	6.35237e-05	5.09327	1.46657	1843.83	GOBP_CATECHOLAMINE_UPTAKE_INVOLVED_IN_SYNAPTIC_TRANSMISSION_excl_SLC6A2	11	33.9788	20	27.9577
0.000456862	0.000132169	6.31958e-05	5.09039	1.47263	1873.7	GOBP_CATECHOLAMINE_UPTAKE_INVOLVED_IN_SYNAPTIC_TRANSMISSION_excl_GDNF	11	34.1731	20	28.3462
0.000122607	4.18141e-05	1.70378e-05	5.06707	1.72808	686.941	GOMF_KINETOCHORE_BINDING	6	21.5286	12	19.0572
0.000459461	0.000132247	6.42202e-05	5.03769	1.45	1842.59	GOBP_CATECHOLAMINE_UPTAKE_INVOLVED_IN_SYNAPTIC_TRANSMISSION_excl_SLC6A3	11	34.0913	19	30.1826
0.0005067	0.00012519	7.09924e-05	5.02566	1.24169	1967.18	GOBP_NERVOUS_SYSTEM_PROCESS_INVOLVED_IN_REGULATION_OF_SYSTEMIC_ARTERIAL_BLOOD_PRESSURE_excl_NAV2	10	38.3804	23	30.7607
0.000452773	0.000132984	6.34506e-05	5.02457	1.47576	1787.23	GOBP_CATECHOLAMINE_UPTAKE_INVOLVED_IN_SYNAPTIC_TRANSMISSION_excl_SNCA	11	34.083	20	28.166
0.000156474	6.96167e-05	2.20182e-05	5.00396	2.22631	247.68	GOBP_OPTIC_CUP_MORPHOGENESIS_INVOLVED_IN_CAMERA_TYPE_EYE_DEVELOPMENT_excl_WNT5A	6	12.5711	9	7.14224
0.000459325	0.00013231	6.47225e-05	4.99711	1.43943	1863.99	GOBP_CATECHOLAMINE_UPTAKE_INVOLVED_IN_SYNAPTIC_TRANSMISSION_excl_RAB3B	11	34.1535	20	28.307
0.000230819	7.24023e-05	3.26147e-05	4.98324	1.56312	372.157	GOBP_EMBRYONIC_CAMERA_TYPE_EYE_FORMATION_excl_PAX2	10	15.5227	15	1.04543
0.000459007	0.00013223	6.49003e-05	4.97996	1.43462	1879	GOBP_CATECHOLAMINE_UPTAKE_INVOLVED_IN_SYNAPTIC_TRANSMISSION_excl_TOR1A	11	34.1366	17	34.2733
0.000459746	0.0001322	6.50437e-05	4.97699	1.43113	1882.52	GOBP_CATECHOLAMINE_UPTAKE_INVOLVED_IN_SYNAPTIC_TRANSMISSION_excl_PARK7	11	34.0482	20	28.0964
8.53157e-05	2.84666e-05	1.20778e-05	4.97387	1.65959	500.983	CAMK1D	1	9.22864	1	16.4573
0.000459775	0.000132247	6.52391e-05	4.96239	1.42736	1886.68	GOBP_CATECHOLAMINE_UPTAKE_INVOLVED_IN_SYNAPTIC_TRANSMISSION_excl_DRD1	11	34.0379	20	28.0758
0.000454736	0.000132245	6.45542e-05	4.96008	1.44247	1862.88	GOBP_CATECHOLAMINE_UPTAKE_INVOLVED_IN_SYNAPTIC_TRANSMISSION_excl_DRD3	11	34.027	20	28.0539
0.000459686	0.000132312	6.55144e-05	4.94058	1.42206	1883.55	GOBP_CATECHOLAMINE_UPTAKE_INVOLVED_IN_SYNAPTIC_TRANSMISSION_excl_DRD4	11	34.0944	17	34.1887
0.000194438	4.89385e-05	2.7803e-05	4.92428	1.2394	574.876	GOBP_REGULATION_OF_RNA_POLYMERASE_II_TRANSCRIPTION_PREINITIATION_COMPLEX_ASSEMBLY_excl_ATF7IP	7	24.8111	18	13.6221
0.00045991	0.000132279	6.6208e-05	4.89121	1.40681	1906.41	GOBP_CATECHOLAMINE_UPTAKE_INVOLVED_IN_SYNAPTIC_TRANSMISSION	12	34.1731	21	26.3462
0.000151464	4.54154e-05	2.18258e-05	4.88646	1.46517	504.022	GOBP_REGULATION_OF_BRANCHING_INVOLVED_IN_PROSTATE_GLAND_MORPHOGENESIS_excl_BMP4	4	22.4732	8	28.9463
1.84471e-05	1.38011e-05	2.65992e-06	4.88328	3.65341	62.1356	TET2	1	1.10639	1	0.212787
0.000148634	6.65407e-05	2.15564e-05	4.85508	2.17352	511.746	GOBP_POSITIVE_REGULATION_OF_HIPPO_SIGNALING_excl_IQCJ-SCHIP1	5	11.5027	8	7.00547
0.00015079	4.56184e-05	2.18981e-05	4.84862	1.46686	507.126	GOBP_REGULATION_OF_BRANCHING_INVOLVED_IN_PROSTATE_GLAND_MORPHOGENESIS_excl_HOXD13	4	22.5016	5	35.0032
2.19717e-05	1.39613e-05	3.1985e-06	4.83693	3.0735	72.2709	SP4	1	1.4389	1	0.877808
2.21753e-05	1.18831e-05	3.22856e-06	4.8363	2.59164	57.5503	LRRC3B	1	1.71881	1	1.43763
2.73281e-05	2.14212e-05	3.98442e-06	4.82946	3.78559	187.012	TSNARE1	1	1.68325	1	1.3665
4.96241e-05	2.38653e-05	7.24349e-06	4.8239	2.31992	191.618	GOBP_POSITIVE_REGULATION_OF_CONNECTIVE_TISSUE_REPLACEMENT_excl_ROCK2	2	3.32217	2	2.64434
1.64141e-05	1.13487e-05	2.39797e-06	4.81978	3.33241	44.0654	HMGA2	1	1.452	1	0.903997
0.000444659	0.000127815	6.534e-05	4.79184	1.37739	1552.06	GOBP_NERVOUS_SYSTEM_PROCESS_INVOLVED_IN_REGULATION_OF_SYSTEMIC_ARTERIAL_BLOOD_PRESSURE_excl_ASIC2	10	35.3228	22	26.6455
0.000153118	5.28966e-05	2.25849e-05	4.77379	1.64916	186.789	GOBP_FOREBRAIN_NEURON_FATE_COMMITMENT_excl_GATA2	6	9.6637	9	1.3274
6.135e-05	3.00068e-05	9.11522e-06	4.73916	2.31797	200.002	LRFN2	1	3.99428	1	5.98857
0.000430462	0.00012533	6.39609e-05	4.73886	1.37973	1713.52	GOBP_ADENYLATE_CYCLASE_ACTIVATING_ADRENERGIC_RECEPTOR_SIGNALING_PATHWAY_excl_PDE4D	23	37.977	31	13.9541
0.000156599	6.9375e-05	2.32969e-05	4.73308	2.09681	261.136	GOBP_OPTIC_CUP_MORPHOGENESIS_INVOLVED_IN_CAMERA_TYPE_EYE_DEVELOPMENT_excl_WNT16	6	12.5934	8	9.18672
3.86642e-05	2.19115e-05	5.76291e-06	4.72412	2.67723	99.5346	PHC2	1	2.94207	2	1.88413
0.000435364	0.000129335	6.50723e-05	4.71097	1.3995	1267.63	GOBP_PREPULSE_INHIBITION_excl_GRID2	11	34.2096	26	16.4191
0.000634162	0.000137346	9.47943e-05	4.71056	1.02021	2758.74	GOBP_POSTSYNAPTIC_MODULATION_OF_CHEMICAL_SYNAPTIC_TRANSMISSION_excl_CYFIP1	13	47.7761	23	49.5521
9.25577e-05	4.32983e-05	1.38557e-05	4.70369	2.20037	215.86	GOBP_REGULATION_OF_ASYMMETRIC_CELL_DIVISION_excl_POU5F1	4	7.67644	7	1.35287
0.000157153	4.62682e-05	2.35456e-05	4.69968	1.38365	474.389	GOBP_REGULATION_OF_BRANCHING_INVOLVED_IN_PROSTATE_GLAND_MORPHOGENESIS_excl_SFRP1	4	22.437	8	28.874
3.84052e-05	2.18265e-05	5.75542e-06	4.69859	2.67031	57.7323	IGSF9B	1	1.97883	1	1.95766
0.000194808	4.87998e-05	2.92372e-05	4.69165	1.17526	597.181	GOBP_REGULATION_OF_RNA_POLYMERASE_II_TRANSCRIPTION_PREINITIATION_COMPLEX_ASSEMBLY_excl_CAND1	7	24.6369	19	11.2739
0.000156599	6.93801e-05	2.35126e-05	4.68968	2.07773	164.477	GOBP_OPTIC_CUP_MORPHOGENESIS_INVOLVED_IN_CAMERA_TYPE_EYE_DEVELOPMENT_excl_PHACTR4	6	12.7858	8	9.57151
0.000576198	0.000134666	8.65197e-05	4.68933	1.09597	2494.3	GOBP_POSTSYNAPTIC_MODULATION_OF_CHEMICAL_SYNAPTIC_TRANSMISSION_excl_GRM5	13	44.7041	25	39.4082
4.09247e-05	2.84741e-05	6.18071e-06	4.66231	3.24388	146.306	RALGPS1	1	2.03937	2	0.0787432
5.11125e-05	2.9532e-05	7.75648e-06	4.63998	2.6809	91.1724	CDH22	1	3.25035	1	4.5007
0.000107131	5.06808e-05	1.62595e-05	4.63938	2.19477	208.439	FOXP2	1	4.86635	1	7.7327
0.000158433	4.53424e-05	2.40716e-05	4.63443	1.32634	635.523	GOCC_TRANSCRIPTION_PREINITIATION_COMPLEX_excl_GTF2B	9	22.3273	22	0.654548
0.000158203	4.66533e-05	2.40427e-05	4.63324	1.36632	564.289	GOBP_MAMMARY_GLAND_BRANCHING_INVOLVED_IN_PREGNANCY_excl_CSMD1	5	22.4022	9	26.8045
0.000637329	0.000137125	9.68845e-05	4.63194	0.996592	2805.68	GOBP_POSTSYNAPTIC_MODULATION_OF_CHEMICAL_SYNAPTIC_TRANSMISSION_excl_CDH1	13	47.8644	24	47.7288
0.000637157	0.000137284	9.68709e-05	4.63134	0.997883	2817.7	GOBP_POSTSYNAPTIC_MODULATION_OF_CHEMICAL_SYNAPTIC_TRANSMISSION_excl_USP8	13	48.0539	24	48.1078
0.000180675	4.77683e-05	2.74816e-05	4.62924	1.22392	631.404	GOBP_REGULATION_OF_RNA_POLYMERASE_II_TRANSCRIPTION_PREINITIATION_COMPLEX_ASSEMBLY_excl_THRA	7	24.8282	17	15.6565
0.00019463	4.90092e-05	2.96748e-05	4.61824	1.16291	640.004	GOBP_REGULATION_OF_RNA_POLYMERASE_II_TRANSCRIPTION_PREINITIATION_COMPLEX_ASSEMBLY_excl_WNT10B	7	24.801	17	15.6021
0.000188942	4.74931e-05	2.88743e-05	4.60756	1.15817	558.451	GOBP_REGULATION_OF_RNA_POLYMERASE_II_TRANSCRIPTION_PREINITIATION_COMPLEX_ASSEMBLY_excl_HMGB1	7	24.9469	18	13.8939
0.000637316	0.000137202	9.75131e-05	4.60199	0.990718	2833.01	GOBP_POSTSYNAPTIC_MODULATION_OF_CHEMICAL_SYNAPTIC_TRANSMISSION_excl_RNF19A	13	48.0384	24	48.0768
3.05071e-05	2.09299e-05	4.67107e-06	4.59873	3.15503	103.271	C1QTNF7	1	1.08416	1	0.168312
0.000637428	0.000137261	9.76622e-05	4.59577	0.989633	2854.19	GOBP_POSTSYNAPTIC_MODULATION_OF_CHEMICAL_SYNAPTIC_TRANSMISSION_excl_EIF4E	13	47.9981	25	45.9962
0.000637258	0.000137193	9.80611e-05	4.57586	0.985123	2883.29	GOBP_POSTSYNAPTIC_MODULATION_OF_CHEMICAL_SYNAPTIC_TRANSMISSION_excl_NRGN	13	48.0521	22	52.1042
0.000637488	0.00013712	9.81494e-05	4.57339	0.983711	2863.68	GOBP_POSTSYNAPTIC_MODULATION_OF_CHEMICAL_SYNAPTIC_TRANSMISSION_excl_EIF4A3	13	48.0414	24	48.0828
5.31236e-05	2.92376e-05	8.18302e-06	4.57117	2.51583	28.6025	PROX1	1	1.5951	1	1.19019
0.000637545	0.000137155	9.83226e-05	4.56574	0.982226	2872.11	GOBP_POSTSYNAPTIC_MODULATION_OF_CHEMICAL_SYNAPTIC_TRANSMISSION_excl_GHSR	13	47.9353	25	45.8705
0.000637424	0.000137155	9.84522e-05	4.55886	0.980933	2873.35	GOBP_POSTSYNAPTIC_MODULATION_OF_CHEMICAL_SYNAPTIC_TRANSMISSION_excl_GHRL	13	48.0485	23	50.097
3.19206e-05	1.88411e-05	4.93994e-06	4.54991	2.68558	211.621	PPM1H	1	1.49633	1	0.992667
1.94705e-05	1.31142e-05	3.0274e-06	4.52858	3.05019	58.2162	RGS8	1	1.22083	1	0.441659
0.000637687	0.000137182	9.93409e-05	4.51994	0.972347	2894.05	GOBP_POSTSYNAPTIC_MODULATION_OF_CHEMICAL_SYNAPTIC_TRANSMISSION	14	48.0966	26	44.1931
3.9188e-05	1.76709e-05	6.12461e-06	4.50536	2.03158	88.2405	CTNNBL1	1	2.00604	1	2.01209
0.000469454	0.000132837	7.34561e-05	4.50007	1.27334	2090.2	GOBP_CATECHOLAMINE_UPTAKE_excl_SLC6A2	17	35.1151	32	6.23014
0.000466823	0.000132706	7.31283e-05	4.49491	1.27779	2120.07	GOBP_CATECHOLAMINE_UPTAKE_excl_GDNF	17	35.3093	32	6.61864
0.000151373	6.61106e-05	2.37362e-05	4.49047	1.96116	514.412	GOBP_POSITIVE_REGULATION_OF_HIPPO_SIGNALING_excl_DLG5	5	11.8336	7	9.66728
0.000128417	4.43357e-05	2.01453e-05	4.48854	1.54965	413.974	GOBP_NEUROTRANSMITTER_RECEPTOR_TRANSPORT_POSTSYNAPTIC_ENDOSOME_TO_LYSOSOME_excl_AP3D1	6	11.3261	9	4.65225
0.000469457	0.000132728	7.37541e-05	4.48191	1.26716	2135.78	GOBP_CATECHOLAMINE_UPTAKE_excl_ACTB	17	35.0965	31	8.19305
0.00017592	4.90512e-05	2.77585e-05	4.46244	1.24425	710.015	GOBP_ANTRAL_OVARIAN_FOLLICLE_GROWTH_excl_BMPR1B	8	23.7401	14	19.4802
4.49905e-05	2.61964e-05	7.09985e-06	4.46196	2.59804	161.407	GOBP_REGULATION_OF_LEUKOCYTE_ADHESION_TO_ARTERIAL_ENDOTHELIAL_CELL_excl_TNF	3	4.66544	4	1.33089
0.000588172	0.000136412	9.29101e-05	4.45754	1.03382	2717.14	GOBP_POSTSYNAPTIC_MODULATION_OF_CHEMICAL_SYNAPTIC_TRANSMISSION_excl_PPP3CA	13	44.8375	25	39.675
0.000469422	0.000132783	7.41526e-05	4.4575	1.26087	2088.96	GOBP_CATECHOLAMINE_UPTAKE_excl_SLC6A3	17	35.2276	31	8.45511
0.000469619	0.000132971	7.42746e-05	4.45204	1.26058	2066.34	GOBP_CATECHOLAMINE_UPTAKE_excl_SLC22A3	17	34.9388	32	5.87769
0.000157354	4.62188e-05	2.49143e-05	4.44717	1.30624	521.004	GOBP_REGULATION_OF_BRANCHING_INVOLVED_IN_PROSTATE_GLAND_MORPHOGENESIS	5	22.5331	9	27.0661
0.000462734	0.000133509	7.33831e-05	4.44007	1.28105	2033.61	GOBP_CATECHOLAMINE_UPTAKE_excl_SNCA	17	35.2192	32	6.43844
0.000462523	0.000132156	7.35773e-05	4.42632	1.26472	2102.02	GOBP_CATECHOLAMINE_UPTAKE_excl_SLC29A4	17	35.1289	31	8.25773
0.000469286	0.000132844	7.46549e-05	4.42622	1.25296	2110.37	GOBP_CATECHOLAMINE_UPTAKE_excl_RAB3B	17	35.2898	32	6.57951
0.000469692	0.000132854	7.48403e-05	4.41908	1.24995	2106.07	GOBP_CATECHOLAMINE_UPTAKE_excl_SLC22A2	17	35.1227	32	6.24538
0.000468968	0.000132759	7.48328e-05	4.41271	1.24918	2125.38	GOBP_CATECHOLAMINE_UPTAKE_excl_TOR1A	17	35.2729	29	12.5458
0.000231045	7.26762e-05	3.68716e-05	4.41223	1.38789	342.844	GOBP_EMBRYONIC_CAMERA_TYPE_EYE_FORMATION_excl_FRS2	10	15.6427	14	3.2854
0.000469707	0.000132735	7.49762e-05	4.41121	1.24657	2128.89	GOBP_CATECHOLAMINE_UPTAKE_excl_PARK7	17	35.1845	32	6.36893
2.50826e-05	1.71439e-05	4.01307e-06	4.40099	3.00807	138.426	RPS6KA5	1	2.10553	2	0.211062
0.000469736	0.000132787	7.51716e-05	4.40002	1.24382	2133.05	GOBP_CATECHOLAMINE_UPTAKE_excl_DRD1	17	35.1741	32	6.34828
0.000469742	0.000132877	7.52371e-05	4.39624	1.24357	2119.75	GOBP_CATECHOLAMINE_UPTAKE_excl_SLC22A1	17	35.1932	31	8.38636
0.000464697	0.000132743	7.44867e-05	4.39284	1.25483	2109.25	GOBP_CATECHOLAMINE_UPTAKE_excl_DRD3	17	35.1632	32	6.32642
4.22324e-05	1.90958e-05	6.77838e-06	4.38706	1.98365	114.819	TSHZ3	1	2.95258	1	3.90515
0.000469647	0.000132852	7.54469e-05	4.38313	1.23988	2129.92	GOBP_CATECHOLAMINE_UPTAKE_excl_DRD4	17	35.2306	29	12.4612
0.000468236	0.000132777	7.52272e-05	4.38272	1.2428	2140.38	GOBP_CATECHOLAMINE_UPTAKE_excl_MAPK15	17	35.2396	29	12.4793
0.000469872	0.000132817	7.61405e-05	4.34527	1.22826	2152.78	GOBP_CATECHOLAMINE_UPTAKE	18	35.3093	33	4.61866
0.000195144	4.88598e-05	3.16426e-05	4.34247	1.08726	655.539	GOBP_REGULATION_OF_RNA_POLYMERASE_II_TRANSCRIPTION_PREINITIATION_COMPLEX_ASSEMBLY	8	25.003	20	10.006
9.27734e-05	3.9482e-05	1.50505e-05	4.34038	1.84716	309.649	SYNGO_POSTSYNAPTIC_NEUROTRANSMITTER_RECEPTOR_DIFFUSION_TRAPPING_excl_SHISA6	4	8.66377	7	3.32753
0.00014145	5.08554e-05	2.30369e-05	4.32347	1.55442	202.31	GOBP_FOREBRAIN_NEURON_FATE_COMMITMENT_excl_TBR1	6	9.6961	9	1.39219
0.000156973	6.94548e-05	2.55672e-05	4.32311	1.91281	275.796	GOBP_OPTIC_CUP_MORPHOGENESIS_INVOLVED_IN_CAMERA_TYPE_EYE_DEVELOPMENT	7	12.8575	10	5.71498
0.000144033	6.88365e-05	2.34906e-05	4.31739	2.06338	243.021	GOBP_OPTIC_CUP_MORPHOGENESIS_INVOLVED_IN_CAMERA_TYPE_EYE_DEVELOPMENT_excl_ALDH1A3	6	11.8843	8	7.76865
0.000467815	0.000132244	7.63893e-05	4.31217	1.21898	2086.71	GOBP_REGULATION_OF_NEUROTRANSMITTER_UPTAKE_excl_ATP1A2	15	34.4723	34	0.944565
2.94093e-05	1.75784e-05	4.80312e-06	4.31137	2.57698	202.416	STK32A	1	2.28864	2	0.577287
6.46146e-05	2.86227e-05	1.05859e-05	4.2979	1.90386	100.35	ELAVL2	1	5.08487	1	8.16974
2.69388e-05	1.67486e-05	4.41978e-06	4.29172	2.66828	123.538	ARHGAP18	1	1.39396	1	0.787918
0.000467468	0.000132213	7.67683e-05	4.28769	1.21268	2098.48	GOBP_REGULATION_OF_NEUROTRANSMITTER_UPTAKE_excl_GFAP	15	34.5339	32	5.06776
0.000187566	4.80278e-05	3.08153e-05	4.28591	1.09744	638.056	GOBP_REGULATION_OF_RNA_POLYMERASE_II_TRANSCRIPTION_PREINITIATION_COMPLEX_ASSEMBLY_excl_TP53	7	24.7647	16	17.5293
0.000152301	4.56262e-05	2.50391e-05	4.28291	1.28307	475.895	GOBP_PROSTATE_GLANDULAR_ACINUS_MORPHOGENESIS_excl_FRS2	5	22.3315	11	22.6631
1.83264e-05	1.23599e-05	3.02624e-06	4.2641	2.87584	88.4962	MAP3K9	1	1.12238	1	0.244752
2.50587e-05	1.55692e-05	4.13925e-06	4.26277	2.64849	14.154	SALL1	1	2.69415	1	3.3883
3.11222e-05	1.45778e-05	5.15439e-06	4.25154	1.99145	201.817	SFMBT2	1	2.58254	1	3.16508
0.000467496	0.00013217	7.74698e-05	4.24912	1.20131	2097.04	GOBP_REGULATION_OF_NEUROTRANSMITTER_UPTAKE_excl_TOR1A	15	34.5728	33	3.14555
0.000152615	4.53194e-05	2.52906e-05	4.24904	1.26177	496.139	GOBP_PROSTATE_GLANDULAR_ACINUS_MORPHOGENESIS_excl_FGFR2	5	22.5875	12	21.175
2.66727e-05	1.9765e-05	4.4204e-06	4.24874	3.14839	88.8483	PRDM11	1	2.04055	2	0.0810916
0.000468399	0.000132213	7.76718e-05	4.24627	1.19858	2107.91	GOBP_REGULATION_OF_NEUROTRANSMITTER_UPTAKE_excl_FLOT1	15	34.6092	33	3.21844
0.000231664	7.28121e-05	3.84456e-05	4.24294	1.33356	406.338	GOBP_EMBRYONIC_CAMERA_TYPE_EYE_FORMATION_excl_TFAP2A	10	15.5769	15	1.15381
4.726e-05	2.21104e-05	7.87954e-06	4.22325	1.97583	429.169	SHANK2	1	3.91095	1	5.82191
0.000468175	0.000132247	7.80839e-05	4.22183	1.19256	2101.59	GOBP_REGULATION_OF_NEUROTRANSMITTER_UPTAKE_excl_DRD4	15	34.5305	33	3.06098
3.49371e-05	2.03955e-05	5.84011e-06	4.21231	2.45905	113.736	PTER	1	2.52286	2	1.04572
0.000231764	7.28917e-05	3.9294e-05	4.15312	1.30619	399.275	GOBP_EMBRYONIC_CAMERA_TYPE_EYE_FORMATION_excl_WNT5A	10	15.9559	15	1.91172
0.000594743	0.000139026	0.000101651	4.11975	0.963025	1688.43	GOBP_STRIATUM_DEVELOPMENT_excl_CNTNAP2	16	41.4928	28	26.9855
0.000151643	6.61337e-05	2.59197e-05	4.11952	1.79658	623.598	GOBP_POSITIVE_REGULATION_OF_HIPPO_SIGNALING_excl_TIAL1	5	12.3489	7	10.6978
0.000174015	4.91423e-05	2.98127e-05	4.10997	1.16067	635.546	GOBP_REGULATION_OF_RNA_POLYMERASE_II_TRANSCRIPTION_PREINITIATION_COMPLEX_ASSEMBLY_excl_PSMC6	7	23.0401	17	12.0802
9.20802e-05	4.32059e-05	1.57984e-05	4.10401	1.92568	243.691	GOBP_REGULATION_OF_ASYMMETRIC_CELL_DIVISION_excl_ASPM	4	7.62136	7	1.24272
3.21463e-05	1.69071e-05	5.54932e-06	4.07892	2.14528	141.947	NDST3	1	1.43458	1	0.869169
0.000431985	0.000126181	7.52359e-05	4.04294	1.18093	1761.76	GOBP_INTERNEURON_MIGRATION_FROM_THE_SUBPALLIUM_TO_THE_CORTEX_excl_CNTN2	7	33.3649	14	38.7299
0.000231889	7.26603e-05	4.05727e-05	4.02439	1.26101	412.731	GOBP_EMBRYONIC_CAMERA_TYPE_EYE_FORMATION_excl_WNT16	10	15.9781	14	3.9562
5.00131e-05	2.39561e-05	8.75243e-06	4.02354	1.92726	220.511	GOBP_POSITIVE_REGULATION_OF_CARDIAC_MUSCLE_ADAPTATION	2	3.30484	3	0.609678
1.59135e-05	1.13207e-05	2.79102e-06	4.01473	2.85605	79.5746	ADTRP	1	1.36373	1	0.727455
1.74585e-05	1.04926e-05	3.07039e-06	4.00376	2.40626	54.4801	ZCCHC2	1	1.35228	1	0.704563
0.00023189	7.2625e-05	4.07884e-05	4.00313	1.25373	316.072	GOBP_EMBRYONIC_CAMERA_TYPE_EYE_FORMATION_excl_PHACTR4	10	16.1705	14	4.34099
0.000179447	5.32069e-05	3.17642e-05	3.97789	1.17946	765.372	GOBP_POSITIVE_REGULATION_OF_CELL_CYCLE_CHECKPOINT_excl_TPR	10	23.117	23	0.23397
0.000432305	0.000126049	7.67135e-05	3.96801	1.15697	1780.02	GOBP_INTERNEURON_MIGRATION_FROM_THE_SUBPALLIUM_TO_THE_CORTEX_excl_LHX6	7	33.2367	14	38.4734
0.000448095	0.000133299	7.95496e-05	3.9663	1.17989	1836.51	GOBP_PREPULSE_INHIBITION_excl_GRIN3A	11	33.5627	24	19.1254
0.000178774	5.31688e-05	3.17822e-05	3.96072	1.17795	779.343	GOBP_POSITIVE_REGULATION_OF_CELL_CYCLE_CHECKPOINT_excl_CCAR2	10	23.2821	22	2.56418
0.000585375	0.000129857	0.000104094	3.95971	0.878405	2607.09	GOBP_MECHANOSENSORY_BEHAVIOR_excl_NRXN1	13	40.6686	20	41.3372
0.000432548	0.000126022	7.71082e-05	3.94991	1.1508	1800.01	GOBP_INTERNEURON_MIGRATION_FROM_THE_SUBPALLIUM_TO_THE_CORTEX_excl_FEZF2	7	33.5577	16	35.1155
4.84343e-05	2.75321e-05	8.68478e-06	3.92689	2.2322	133.702	RBMS1	1	1.42522	1	0.850444
0.000149412	6.66393e-05	2.68054e-05	3.92481	1.7505	589.82	GOBP_POSITIVE_REGULATION_OF_HIPPO_SIGNALING_excl_FRMD1	5	12.3614	6	12.7229
0.000432598	0.000126002	7.77002e-05	3.92028	1.14185	1786.95	GOBP_INTERNEURON_MIGRATION_FROM_THE_SUBPALLIUM_TO_THE_CORTEX_excl_DRD1	7	33.4534	16	34.9069
0.000232129	7.26921e-05	4.18967e-05	3.90124	1.22169	420.962	GOBP_EMBRYONIC_CAMERA_TYPE_EYE_FORMATION_excl_TWIST1	10	16.2096	15	2.4192
4.04831e-05	2.00141e-05	7.31145e-06	3.89874	1.92746	92.0242	KLF7	1	2.68446	1	3.36891
0.000431265	0.000126138	7.79005e-05	3.89814	1.14014	1790.23	GOBP_INTERNEURON_MIGRATION_FROM_THE_SUBPALLIUM_TO_THE_CORTEX_excl_ARL13B	7	33.5706	12	43.1411
0.000151876	6.61365e-05	2.74402e-05	3.89723	1.69711	645.342	GOBP_POSITIVE_REGULATION_OF_HIPPO_SIGNALING	6	12.4488	8	8.89757
0.000151876	6.61365e-05	2.74402e-05	3.89723	1.69711	645.342	GOBP_POSITIVE_REGULATION_OF_HIPPO_SIGNALING_excl_SCHIP1	5	11.6256	8	7.25129
2.7517e-05	1.81438e-05	4.99372e-06	3.87999	2.55834	86.7388	SYN2	1	2.2171	2	0.434194
0.000432734	0.000126031	7.86691e-05	3.8732	1.12804	1806.68	GOBP_INTERNEURON_MIGRATION_FROM_THE_SUBPALLIUM_TO_THE_CORTEX	8	33.5886	17	33.1772
6.99418e-05	3.24648e-05	1.27505e-05	3.86245	1.79283	200.231	RAPGEF4	1	5.5276	1	9.05521
4.45743e-05	2.05549e-05	8.18003e-06	3.83693	1.76936	133.964	BRINP1	1	2.39813	1	2.79626
0.000232264	7.27194e-05	4.28431e-05	3.81729	1.19515	427.392	GOBP_EMBRYONIC_CAMERA_TYPE_EYE_FORMATION	11	16.2422	16	0.484462
0.000154035	4.58336e-05	2.84798e-05	3.80834	1.13319	507.281	GOMF_NITRIC_OXIDE_SYNTHASE_REGULATOR_ACTIVITY_excl_EGFR	6	23.0426	15	16.0851
0.000219324	7.23415e-05	4.07664e-05	3.78823	1.24951	394.617	GOBP_EMBRYONIC_CAMERA_TYPE_EYE_FORMATION_excl_ALDH1A3	10	15.2691	14	2.53812
0.000162328	4.89295e-05	3.02931e-05	3.77315	1.13732	675.203	GOBP_VAGINA_DEVELOPMENT_excl_LRP2	9	23.0648	20	6.12968
0.000154434	4.55322e-05	2.90808e-05	3.73931	1.10247	578.638	GOMF_NITRIC_OXIDE_SYNTHASE_REGULATOR_ACTIVITY_excl_ATP2B4	6	22.5479	15	15.0957
7.52226e-05	2.99077e-05	1.41806e-05	3.73515	1.48506	281.952	MEGF11	1	6.3262	2	8.65241
1.99833e-05	1.11564e-05	3.77061e-06	3.73173	2.08336	101.769	BICRA	1	2.1924	2	0.384797
2.56123e-05	1.67314e-05	4.84368e-06	3.7233	2.43226	101.807	UPP2	1	1.39496	1	0.789923
0.000153606	4.55759e-05	2.90714e-05	3.72045	1.10388	630.096	GOMF_NITRIC_OXIDE_SYNTHASE_REGULATOR_ACTIVITY_excl_HSP90AB1	6	22.7388	11	23.4776
0.000528419	0.000124966	0.000100124	3.71616	0.878838	2140.24	GOBP_NERVOUS_SYSTEM_PROCESS_INVOLVED_IN_REGULATION_OF_SYSTEMIC_ARTERIAL_BLOOD_PRESSURE_excl_RPS6KA2	10	38.0036	22	32.0072
0.000542776	0.000126426	0.000103001	3.71051	0.864268	2433.52	GOBP_NERVOUS_SYSTEM_PROCESS_INVOLVED_IN_REGULATION_OF_SYSTEMIC_ARTERIAL_BLOOD_PRESSURE_excl_TACR1	10	37.8292	23	29.6584
0.000542809	0.000126362	0.000103014	3.71028	0.863724	2439.77	GOBP_NERVOUS_SYSTEM_PROCESS_INVOLVED_IN_REGULATION_OF_SYSTEMIC_ARTERIAL_BLOOD_PRESSURE_excl_ADRA1A	10	37.7562	23	29.5125
3.77197e-05	1.82152e-05	7.17686e-06	3.70073	1.78712	140.699	NYAP2	1	3.72345	1	5.44689
0.000146956	4.50004e-05	2.79944e-05	3.69631	1.13188	546.565	GOBP_PROSTATE_GLANDULAR_ACINUS_MORPHOGENESIS_excl_HOXD13	5	22.8996	9	27.7992
0.000668283	0.000142841	0.000127519	3.69012	0.78874	2987.79	GOBP_STRIATUM_DEVELOPMENT_excl_RARB	16	41.4339	27	28.8677
0.000179529	5.32891e-05	3.42964e-05	3.68587	1.09407	790.05	GOBP_POSITIVE_REGULATION_OF_CELL_CYCLE_CHECKPOINT_excl_XRCC3	10	23.3304	22	2.66077
2.35542e-05	1.31859e-05	4.51753e-06	3.67131	2.05524	225.578	GALNT2	1	1.73243	1	1.46485
0.000211451	7.17708e-05	4.06682e-05	3.66109	1.24265	395.376	GOBP_EMBRYONIC_CAMERA_TYPE_EYE_FORMATION_excl_STRA6	10	15.0848	14	2.16951
0.000109865	4.26421e-05	2.11494e-05	3.65776	1.41969	387.197	GOBP_POSITIVE_REGULATION_OF_AMPA_RECEPTOR_ACTIVITY_excl_RELN	6	9.65951	8	3.31902
3.04338e-05	1.68419e-05	5.86231e-06	3.65546	2.02291	218.587	RP1	1	1.78669	1	1.57338
0.000542588	0.000126341	0.000104569	3.65361	0.850736	2486.34	GOBP_NERVOUS_SYSTEM_PROCESS_INVOLVED_IN_REGULATION_OF_SYSTEMIC_ARTERIAL_BLOOD_PRESSURE_excl_SOD2	10	38.1132	20	36.2264
0.00013871	4.21411e-05	2.67515e-05	3.65101	1.1092	472.234	SORCS3	1	6.9953	1	11.9906
0.00015332	4.55952e-05	2.96419e-05	3.64205	1.0831	513.828	GOBP_PROSTATE_GLANDULAR_ACINUS_MORPHOGENESIS_excl_SFRP1	5	22.835	12	21.67
0.000451376	0.000125281	8.73741e-05	3.63756	1.00961	2299.64	GOBP_ADENYLATE_CYCLASE_ACTIVATING_ADRENERGIC_RECEPTOR_SIGNALING_PATHWAY_excl_AKAP13	23	36.5046	30	13.0092
1.6858e-05	1.24846e-05	3.27744e-06	3.6218	2.68222	84.3744	CACNA1B	1	1.28876	1	0.577511
0.000449349	0.00013318	8.75309e-05	3.61473	1.07135	1951.58	GOBP_PREPULSE_INHIBITION_excl_SLC6A3	11	34.3297	25	18.6594
3.14965e-05	1.83672e-05	6.13824e-06	3.61304	2.10694	144.955	TSPAN5	1	2.0054	1	2.0108
0.000449403	0.000133129	8.77325e-05	3.60686	1.06848	1993.55	GOBP_PREPULSE_INHIBITION_excl_CHD8	11	34.3744	24	20.7489
5.09525e-05	2.74101e-05	9.94945e-06	3.60596	1.93984	82.9395	TOX3	1	2.52874	1	3.05747
0.000646549	0.000137524	0.000126255	3.60585	0.766984	1960.25	GOBP_SUBPALLIUM_DEVELOPMENT_excl_CNTNAP2	22	43.7147	38	11.4294
0.000448886	0.000133095	8.76969e-05	3.60417	1.06864	1989.98	GOBP_PREPULSE_INHIBITION_excl_BACE1	11	34.3629	24	20.7259
0.000153101	4.55483e-05	2.99195e-05	3.60311	1.07194	551.629	GOBP_PROSTATE_GLANDULAR_ACINUS_MORPHOGENESIS_excl_HOXB13	5	22.8816	10	25.7632
0.000542862	0.000126274	0.000106146	3.60116	0.837656	2552.16	GOBP_NERVOUS_SYSTEM_PROCESS_INVOLVED_IN_REGULATION_OF_SYSTEMIC_ARTERIAL_BLOOD_PRESSURE_excl_TNNI3	10	38.2206	20	36.4413
0.000173207	5.23929e-05	3.39988e-05	3.58721	1.08508	790.916	GOBP_POSITIVE_REGULATION_OF_CELL_CYCLE_CHECKPOINT_excl_PCID2	10	23.2008	23	0.401615
0.000543171	0.00012629	0.000106655	3.58601	0.833767	2487.48	GOBP_NERVOUS_SYSTEM_PROCESS_INVOLVED_IN_REGULATION_OF_SYSTEMIC_ARTERIAL_BLOOD_PRESSURE_excl_AGT	10	38.2042	21	34.4084
0.00054319	0.000126349	0.000106943	3.57645	0.831904	2538.9	GOBP_NERVOUS_SYSTEM_PROCESS_INVOLVED_IN_REGULATION_OF_SYSTEMIC_ARTERIAL_BLOOD_PRESSURE_excl_P2RX2	10	38.2778	21	34.5555
0.000449662	0.000133159	8.85499e-05	3.57563	1.05886	1995.67	GOBP_PREPULSE_INHIBITION_excl_DRD1	11	34.2763	26	16.5526
0.000448141	0.000132669	8.83951e-05	3.56977	1.05681	1998.44	GOBP_PREPULSE_INHIBITION_excl_ADORA2A	11	34.4059	25	18.8118
0.000444548	0.000132272	8.78235e-05	3.5642	1.0605	1991.35	GOBP_PREPULSE_INHIBITION_excl_PTEN	11	34.3593	25	18.7185
0.000444623	0.000133222	8.7865e-05	3.56312	1.06762	1971.87	GOBP_PREPULSE_INHIBITION_excl_DRD3	11	34.2654	26	16.5307
0.000449588	0.000133194	8.8901e-05	3.56092	1.05495	2007.23	GOBP_PREPULSE_INHIBITION_excl_DVL1	11	34.3563	22	24.7125
0.000430225	0.000123256	8.51838e-05	3.55625	1.01884	2317.72	GOBP_ADENYLATE_CYCLASE_ACTIVATING_ADRENERGIC_RECEPTOR_SIGNALING_PATHWAY_excl_PDE4B	23	37.688	31	13.3759
0.000543483	0.000126315	0.000107881	3.54726	0.82445	2565.65	GOBP_NERVOUS_SYSTEM_PROCESS_INVOLVED_IN_REGULATION_OF_SYSTEMIC_ARTERIAL_BLOOD_PRESSURE	11	38.3804	24	28.7607
0.000449798	0.000133197	8.95188e-05	3.53799	1.04769	2015.4	GOBP_PREPULSE_INHIBITION	12	34.4115	27	14.823
4.86862e-05	2.31289e-05	9.71909e-06	3.52723	1.67565	341.328	FAM135B	1	2.79328	1	3.58656
0.000148062	4.48213e-05	2.97212e-05	3.50778	1.06187	622.998	GOMF_NITRIC_OXIDE_SYNTHASE_REGULATOR_ACTIVITY_excl_AKT1	6	23.0608	13	20.1216
0.000451503	0.00012581	9.0744e-05	3.50345	0.97623	2509.33	GOBP_ADENYLATE_CYCLASE_ACTIVATING_ADRENERGIC_RECEPTOR_SIGNALING_PATHWAY_excl_ADCY9	23	38.0001	31	14.0002
0.000717392	0.000131732	0.000144845	3.48744	0.640384	3499.14	GOBP_MECHANOSENSORY_BEHAVIOR_excl_SLC1A3	13	44.8321	20	49.6642
0.00015352	4.55471e-05	3.10106e-05	3.48586	1.0342	560.442	GOBP_PROSTATE_GLANDULAR_ACINUS_MORPHOGENESIS	6	22.9311	13	19.8621
0.000451866	0.000125519	9.13936e-05	3.48135	0.967044	2550.3	GOBP_ADENYLATE_CYCLASE_ACTIVATING_ADRENERGIC_RECEPTOR_SIGNALING_PATHWAY_excl_ADRA1A	23	37.5429	31	13.0858
6.85331e-05	2.64331e-05	1.39099e-05	3.46922	1.33807	219.002	GOBP_NEGATIVE_REGULATION_OF_LENS_FIBER_CELL_DIFFERENTIATION_excl_SPRED3	5	7.3642	6	2.72841
2.56196e-05	1.47056e-05	5.2072e-06	3.46435	1.98853	131.929	COL28A1	1	1.53623	1	1.07245
0.000720048	0.00013193	0.000146467	3.4616	0.634249	3533.52	GOBP_MECHANOSENSORY_BEHAVIOR_excl_SHANK3	13	44.6391	19	51.2783
0.000451956	0.000125767	9.20135e-05	3.45859	0.962428	2604.22	GOBP_ADENYLATE_CYCLASE_ACTIVATING_ADRENERGIC_RECEPTOR_SIGNALING_PATHWAY_excl_ATP2B4	23	37.5628	31	13.1256
0.000526311	0.000124072	0.000107552	3.44571	0.812288	2553.63	GOBP_NERVOUS_SYSTEM_PROCESS_INVOLVED_IN_REGULATION_OF_SYSTEMIC_ARTERIAL_BLOOD_PRESSURE_excl_CALCA	10	38.0686	23	30.1371
0.00071024	0.000128881	0.000145199	3.44425	0.624998	3536.96	GOBP_MECHANOSENSORY_BEHAVIOR_excl_NRXN2	13	44.6377	18	53.2754
0.000179482	4.86908e-05	3.67057e-05	3.44305	0.934045	937.259	GOBP_ANTRAL_OVARIAN_FOLLICLE_GROWTH_excl_GAS2	8	23.8227	14	19.6453
0.000678717	0.000133332	0.000138832	3.44234	0.676236	3475.32	GOBP_MECHANOSENSORY_BEHAVIOR_excl_ETV1	13	42.8826	20	45.7651
0.000476054	0.000125563	9.76737e-05	3.43188	0.905187	2183.78	GOBP_SUBSTRATE_INDEPENDENT_TELENCEPHALIC_TANGENTIAL_MIGRATION_excl_SLIT3	10	34.6653	20	29.3307
0.000720327	0.000131856	0.000148059	3.42569	0.627071	3569.82	GOBP_MECHANOSENSORY_BEHAVIOR_excl_NEUROG1	13	44.7731	20	49.5463
2.67565e-05	1.78668e-05	5.50305e-06	3.42358	2.28611	100.829	RBM26	1	1.33421	1	0.668424
0.000719103	0.000131698	0.000147932	3.42281	0.626859	3553.63	GOBP_MECHANOSENSORY_BEHAVIOR_excl_STRBP	13	44.8415	19	51.683
0.00045208	0.000125488	9.30376e-05	3.42146	0.949722	2574.4	GOBP_ADENYLATE_CYCLASE_ACTIVATING_ADRENERGIC_RECEPTOR_SIGNALING_PATHWAY_excl_CRTC3	23	37.8877	31	13.7753
0.00071785	0.000131828	0.000147755	3.42093	0.62823	3551.78	GOBP_MECHANOSENSORY_BEHAVIOR_excl_SLITRK6	13	44.8226	20	49.6452
0.000154764	4.56601e-05	3.18945e-05	3.4167	1.00803	630.037	GOMF_NITRIC_OXIDE_SYNTHASE_REGULATOR_ACTIVITY_excl_CALM3	6	23.0558	14	18.1117
0.000450938	0.000125406	9.30675e-05	3.41171	0.948799	2646.46	GOBP_ADENYLATE_CYCLASE_ACTIVATING_ADRENERGIC_RECEPTOR_SIGNALING_PATHWAY_excl_ADRB2	23	38.1278	31	14.2556
0.000720448	0.000131881	0.000148912	3.40664	0.623599	3576.08	GOBP_MECHANOSENSORY_BEHAVIOR_excl_TIFAB	13	44.7847	21	47.5694
0.000720452	0.000131881	0.000148941	3.40601	0.623479	3578.92	GOBP_MECHANOSENSORY_BEHAVIOR	14	44.8364	21	47.6729
0.000720452	0.000131881	0.000148941	3.40601	0.623479	3578.92	GOBP_MECHANOSENSORY_BEHAVIOR_excl_DCANP1	13	44.7882	21	47.5765
0.000462017	0.000124007	9.59068e-05	3.39205	0.910436	1776.68	GOBP_SUBSTRATE_INDEPENDENT_TELENCEPHALIC_TANGENTIAL_MIGRATION_excl_NRG1	10	35.041	20	30.0819
0.000441272	0.000125342	9.19289e-05	3.37993	0.960059	2528.62	GOBP_ADENYLATE_CYCLASE_ACTIVATING_ADRENERGIC_RECEPTOR_SIGNALING_PATHWAY_excl_RAPGEF2	23	37.8057	31	13.6114
0.000450921	0.000125876	9.39637e-05	3.37905	0.943274	2636.66	GOBP_ADENYLATE_CYCLASE_ACTIVATING_ADRENERGIC_RECEPTOR_SIGNALING_PATHWAY_excl_ADRA1D	23	38.1612	31	14.3223
6.14889e-05	2.87781e-05	1.28212e-05	3.37692	1.58047	399.747	GRM5	1	3.39249	1	4.78498
0.000450177	0.00012563	9.39749e-05	3.37307	0.941314	2641.06	GOBP_ADENYLATE_CYCLASE_ACTIVATING_ADRENERGIC_RECEPTOR_SIGNALING_PATHWAY_excl_ADRA1B	23	38.167	31	14.334
0.000154399	4.557e-05	3.2238e-05	3.37233	0.995327	626.271	GOMF_NITRIC_OXIDE_SYNTHASE_REGULATOR_ACTIVITY_excl_HSP90AA1	6	23.1257	14	18.2514
0.00069964	0.000130467	0.000146766	3.35663	0.625935	3546.9	GOBP_MECHANOSENSORY_BEHAVIOR_excl_STRA6	13	43.679	19	49.3579
0.000452356	0.000125565	9.49119e-05	3.35594	0.931543	2661.44	GOBP_ADENYLATE_CYCLASE_ACTIVATING_ADRENERGIC_RECEPTOR_SIGNALING_PATHWAY_excl_ADRB1	23	37.9584	31	13.9169
0.000452404	0.000125556	9.52923e-05	3.3429	0.927756	2656.45	GOBP_ADENYLATE_CYCLASE_ACTIVATING_ADRENERGIC_RECEPTOR_SIGNALING_PATHWAY_excl_DRD1	23	38.0319	31	14.0637
0.000452418	0.00012559	9.53897e-05	3.33959	0.927062	2667.15	GOBP_ADENYLATE_CYCLASE_ACTIVATING_ADRENERGIC_RECEPTOR_SIGNALING_PATHWAY_excl_ARRDC3	23	38.1035	31	14.207
0.000452277	0.000125565	9.53615e-05	3.33953	0.92715	2658.33	GOBP_ADENYLATE_CYCLASE_ACTIVATING_ADRENERGIC_RECEPTOR_SIGNALING_PATHWAY_excl_PLN	23	38.1096	30	16.2191
0.000173445	4.90275e-05	3.6621e-05	3.33492	0.94268	710.783	GOBP_VAGINA_DEVELOPMENT_excl_MERTK	9	22.9329	19	7.86585
0.00045244	0.000125588	9.55363e-05	3.33462	0.925621	2669.04	GOBP_ADENYLATE_CYCLASE_ACTIVATING_ADRENERGIC_RECEPTOR_SIGNALING_PATHWAY_excl_ADRA2A	23	38.0448	31	14.0897
8.31152e-05	2.98416e-05	1.75513e-05	3.33445	1.1972	293.834	GOBP_LUNG_GROWTH_excl_FGF10	5	8.23194	8	0.463881
0.000452174	0.000125563	9.55051e-05	3.33375	0.925741	2667.82	GOBP_ADENYLATE_CYCLASE_ACTIVATING_ADRENERGIC_RECEPTOR_SIGNALING_PATHWAY_excl_GNAI2	23	38.1586	28	20.3172
0.000720089	0.00014251	0.000152122	3.33309	0.659637	3259.61	GOBP_SUBPALLIUM_DEVELOPMENT_excl_RARB	22	43.6558	37	13.3116
0.000686562	0.000130542	0.000145076	3.33226	0.63359	3499.47	GOBP_MECHANOSENSORY_BEHAVIOR_excl_HTT	13	41.0522	19	44.1045
0.000447365	0.000125535	9.46075e-05	3.32959	0.934317	2632.65	GOBP_ADENYLATE_CYCLASE_ACTIVATING_ADRENERGIC_RECEPTOR_SIGNALING_PATHWAY_excl_DRD3	23	38.0209	31	14.0419
0.000452467	0.000125588	9.57452e-05	3.32754	0.923601	2654.55	GOBP_ADENYLATE_CYCLASE_ACTIVATING_ADRENERGIC_RECEPTOR_SIGNALING_PATHWAY_excl_ADRA2C	23	38.1379	31	14.2757
0.000450762	0.000125869	9.54693e-05	3.32459	0.928345	2669.37	GOBP_ADENYLATE_CYCLASE_ACTIVATING_ADRENERGIC_RECEPTOR_SIGNALING_PATHWAY_excl_ADRA2B	23	38.1608	30	16.3215
0.000452481	0.000125564	9.5836e-05	3.3245	0.922553	2662.71	GOBP_ADENYLATE_CYCLASE_ACTIVATING_ADRENERGIC_RECEPTOR_SIGNALING_PATHWAY_excl_DRD5	23	38.1143	31	14.2285
0.000452496	0.000125561	9.59702e-05	3.31996	0.92124	2671.9	GOBP_ADENYLATE_CYCLASE_ACTIVATING_ADRENERGIC_RECEPTOR_SIGNALING_PATHWAY_excl_ADRB3	23	38.1514	31	14.3029
0.000121829	4.34098e-05	2.5863e-05	3.31686	1.18185	559.36	SYNGO_POSTSYNAPTIC_NEUROTRANSMITTER_RECEPTOR_DIFFUSION_TRAPPING_excl_ITGB1	4	9.21911	6	6.43821
0.00045254	0.000125577	9.62613e-05	3.31024	0.918571	2676.18	GOBP_ADENYLATE_CYCLASE_ACTIVATING_ADRENERGIC_RECEPTOR_SIGNALING_PATHWAY	24	38.167	32	12.3341
6.78217e-05	3.37826e-05	1.44333e-05	3.30869	1.64809	227.646	NCAM1	1	3.52133	1	5.04265
0.000445599	0.000125555	9.48841e-05	3.30678	0.931742	2643.16	GOBP_ADENYLATE_CYCLASE_ACTIVATING_ADRENERGIC_RECEPTOR_SIGNALING_PATHWAY_excl_CHGA	23	38.0114	30	16.0228
0.000173788	4.91675e-05	3.71503e-05	3.2939	0.931901	835.974	GOBP_VAGINA_DEVELOPMENT_excl_WNT5A	9	22.788	20	5.57605
0.000157489	4.61905e-05	3.36887e-05	3.2917	0.965434	766.007	GOBP_PROSTATE_GLAND_GROWTH_excl_FGFR2	10	23.2341	18	10.4682
0.000103518	3.32215e-05	2.21486e-05	3.29096	1.05615	444.289	GOCC_SYMMETRIC_SYNAPSE_excl_NLGN2	6	9.64742	9	1.29485
0.000155018	4.56127e-05	3.33285e-05	3.27507	0.96366	650.607	GOMF_NITRIC_OXIDE_SYNTHASE_REGULATOR_ACTIVITY	7	23.1521	16	14.3043
2.84979e-05	1.70513e-05	6.13585e-06	3.27034	1.95676	116.153	PLEKHM3	1	1.74408	1	1.48817
0.00033799	8.2582e-05	7.37398e-05	3.22742	0.788564	803.824	GOCC_BETA_CATENIN_TCF_COMPLEX_excl_PYGO2	12	20.6993	19	3.39864
0.000175348	4.39044e-05	3.83558e-05	3.21902	0.805994	1555.08	SGCZ	1	13.1458	1	24.2916
0.000179948	4.88307e-05	3.96607e-05	3.19479	0.866936	990.702	GOBP_ANTRAL_OVARIAN_FOLLICLE_GROWTH_excl_GPR149	8	24.1019	14	20.2037
0.000180005	4.87887e-05	3.98044e-05	3.18426	0.863063	1021.2	GOBP_ANTRAL_OVARIAN_FOLLICLE_GROWTH_excl_EREG	8	24.13	15	18.2599
0.000118254	4.27913e-05	2.62238e-05	3.17524	1.14899	533.704	SYNGO_POSTSYNAPTIC_NEUROTRANSMITTER_RECEPTOR_DIFFUSION_TRAPPING_excl_RDX	4	9.35152	6	6.70304
0.000157666	4.65785e-05	3.49979e-05	3.17212	0.937126	717.661	GOBP_PROSTATE_GLAND_GROWTH_excl_PRLR	10	23.1009	17	12.2017
0.000116392	4.18146e-05	2.58361e-05	3.17211	1.1396	538.994	SYNGO_POSTSYNAPTIC_NEUROTRANSMITTER_RECEPTOR_DIFFUSION_TRAPPING_excl_ITGB3	4	9.32425	6	6.64851
0.000188853	4.18667e-05	4.19915e-05	3.16677	0.702039	811.077	ASTN2	1	13.7031	2	23.4062
0.00017989	4.87993e-05	4.00076e-05	3.16606	0.858865	1009.34	GOBP_ANTRAL_OVARIAN_FOLLICLE_GROWTH_excl_ZP3	8	24.1048	13	22.2096
0.000167101	4.74416e-05	3.72068e-05	3.16235	0.897823	653.889	GOBP_BRANCHING_INVOLVED_IN_PROSTATE_GLAND_MORPHOGENESIS_excl_FRS2	11	23.4898	22	2.97966
3.90892e-05	2.23032e-05	8.70857e-06	3.16056	1.80333	407.834	CNBD1	1	1.65396	1	1.30792
0.00017383	4.89974e-05	3.87929e-05	3.15519	0.889354	834.221	GOBP_VAGINA_DEVELOPMENT_excl_TYRO3	9	23.0506	19	8.10115
0.000173935	4.90276e-05	3.88219e-05	3.15475	0.889238	857.396	GOBP_VAGINA_DEVELOPMENT_excl_LHX1	9	22.889	19	7.77804
0.000180053	4.87968e-05	4.02588e-05	3.14916	0.853463	1025.22	GOBP_ANTRAL_OVARIAN_FOLLICLE_GROWTH_excl_TNFAIP6	8	24.1579	15	18.3157
0.000167415	4.69698e-05	3.74584e-05	3.14701	0.882925	674.133	GOBP_BRANCHING_INVOLVED_IN_PROSTATE_GLAND_MORPHOGENESIS_excl_FGFR2	11	23.7458	23	1.49154
0.000474392	0.000124116	0.000106276	3.14308	0.822329	1991.83	GOBP_SUBSTRATE_INDEPENDENT_TELENCEPHALIC_TANGENTIAL_MIGRATION_excl_NRG3	10	34.9983	20	29.9966
6.41333e-05	2.55952e-05	1.44597e-05	3.12304	1.24639	269.555	DIAPH3	1	3.28285	1	4.5657
4.1914e-05	3.21127e-05	9.45844e-06	3.12028	2.39062	199.585	RERE	1	3.6915	2	3.383
1.64618e-05	1.05153e-05	3.72802e-06	3.10924	1.98608	76.1954	ACTN2	1	1.11303	1	0.226061
0.000174028	4.89064e-05	3.94478e-05	3.10635	0.872965	833.902	GOBP_VAGINA_DEVELOPMENT_excl_RBP4	9	22.8746	18	9.74922
2.14929e-05	1.15248e-05	4.87371e-06	3.1052	1.66506	16.8669	PRDM1	1	1.01514	1	0.0302734
0.000156335	4.63513e-05	3.55249e-05	3.09869	0.91872	784.965	GOBP_PROSTATE_GLAND_GROWTH_excl_PSAP	10	23.2138	17	12.4276
2.18156e-05	1.41874e-05	4.96251e-06	3.09542	2.01306	90.7316	MBNL1	1	1.55452	1	1.10905
0.000499639	0.000126563	0.000114134	3.08245	0.780811	3105.2	GOBP_ADRENERGIC_RECEPTOR_SIGNALING_PATHWAY	29	43.7403	41	5.4807
1.63787e-05	1.02529e-05	3.75389e-06	3.07222	1.92317	91.838	B3GLCT	1	1.42054	1	0.841081
0.000173776	4.9037e-05	3.98582e-05	3.06991	0.866284	845.096	GOBP_VAGINA_DEVELOPMENT_excl_BAX	9	23.0596	17	12.1192
0.000180231	4.87712e-05	4.13702e-05	3.06758	0.8301	1056.88	GOBP_ANTRAL_OVARIAN_FOLLICLE_GROWTH	9	24.2193	16	16.4386
8.32776e-05	2.92118e-05	1.91445e-05	3.06294	1.07441	304.371	GOBP_LUNG_GROWTH_excl_PDGFRB	5	8.17598	6	4.35195
0.000174287	4.89915e-05	4.01501e-05	3.05656	0.859188	835.306	GOBP_VAGINA_DEVELOPMENT_excl_BAK1	9	23.0744	20	6.14879
3.57329e-05	3.39621e-05	8.23469e-06	3.05545	2.90403	88.1421	CYP7B1	1	2.61047	2	1.22094
0.00016804	4.89368e-05	3.87531e-05	3.05323	0.889166	1010.25	GOBP_ANTRAL_OVARIAN_FOLLICLE_GROWTH_excl_FOXO3	8	23.7133	15	17.4267
3.89143e-05	1.84907e-05	8.98439e-06	3.04982	1.44917	319.656	KCNMB2	1	2.03129	1	2.06258
0.000154422	4.6051e-05	3.57172e-05	3.04428	0.907854	729.239	GOBP_PROSTATE_GLAND_GROWTH_excl_CYP19A1	10	23.5624	17	13.1249
8.84024e-05	2.96394e-05	2.04874e-05	3.03831	1.01868	289.759	GOBP_LUNG_GROWTH_excl_FGF7	5	8.19971	7	2.39941
5.04516e-05	2.42446e-05	1.1766e-05	3.01924	1.45091	281.794	GOBP_POSITIVE_REGULATION_OF_CONNECTIVE_TISSUE_REPLACEMENT_excl_ROCK1	2	3.67092	3	1.34183
0.000174287	4.89915e-05	4.06994e-05	3.01531	0.847591	864.091	GOBP_VAGINA_DEVELOPMENT	10	23.0744	21	4.14879
0.000158741	4.52642e-05	3.70835e-05	3.01414	0.859465	632.766	GOBP_PROSTATE_GLANDULAR_ACINUS_DEVELOPMENT_excl_TP63	8	23.0989	17	12.1978
0.000122251	4.31967e-05	2.85715e-05	3.01281	1.06456	609.697	SYNGO_POSTSYNAPTIC_NEUROTRANSMITTER_RECEPTOR_DIFFUSION_TRAPPING	5	9.35685	8	2.71369
8.00712e-05	2.7497e-05	1.8865e-05	2.98863	1.02632	227.46	GOBP_BUD_ELONGATION_INVOLVED_IN_LUNG_BRANCHING_excl_FGFR2	6	7.74838	7	1.49676
0.000167832	4.72367e-05	3.95805e-05	2.9857	0.840334	637.192	GOBP_BRANCHING_INVOLVED_IN_PROSTATE_GLAND_MORPHOGENESIS_excl_BMP7	11	23.5547	23	1.10932
2.34707e-05	1.4918e-05	5.54738e-06	2.97915	1.89355	268.891	OTUD7A	1	1.19984	1	0.399674
3.9167e-05	2.19258e-05	9.30097e-06	2.96514	1.6599	246.657	C12orf42	1	1.52063	1	1.04127
0.00015819	4.63107e-05	3.79139e-05	2.93789	0.860075	817.848	GOBP_PROSTATE_GLAND_GROWTH_excl_SOX9	10	23.4091	18	10.8182
0.000158174	4.63754e-05	3.7928e-05	2.93649	0.860958	813.186	GOBP_PROSTATE_GLAND_GROWTH_excl_SHH	10	23.495	17	12.9899
0.0002341	5.2088e-05	5.61491e-05	2.9357	0.653204	839.011	GOBP_BRANCH_ELONGATION_OF_AN_EPITHELIUM_excl_HNF1B	17	30.9358	26	9.87165
0.000158099	4.64012e-05	3.79459e-05	2.93372	0.86103	812.654	GOBP_PROSTATE_GLAND_GROWTH_excl_PLAG1	10	23.4958	17	12.9915
0.000159092	4.47937e-05	3.83031e-05	2.92461	0.823449	827.13	GOBP_VAGINA_DEVELOPMENT_excl_AXL	9	22.6721	18	9.34415
0.000691893	0.000142806	0.000166617	2.92397	0.603503	3675.88	GOBP_STRIATUM_DEVELOPMENT_excl_ZSWIM6	16	41.8452	28	27.6905
0.000199793	4.88387e-05	4.82167e-05	2.91767	0.713215	667.35	GOBP_TYPE_I_PNEUMOCYTE_DIFFERENTIATION_excl_LTA4H	5	9.32702	8	2.65404
0.000158238	4.64468e-05	3.82614e-05	2.91208	0.854768	785.17	GOBP_PROSTATE_GLAND_GROWTH_excl_UBE3A	10	23.4094	18	10.8189
0.000234144	5.2137e-05	5.66714e-05	2.9092	0.647793	831.23	GOBP_BRANCH_ELONGATION_OF_AN_EPITHELIUM_excl_FGFR2	17	31.0745	26	10.149
4.17356e-05	2.00346e-05	1.01087e-05	2.90713	1.39553	103.597	ETV1	1	1.95387	1	1.90773
0.000167692	4.72805e-05	4.07937e-05	2.8945	0.816099	730.289	GOBP_BRANCHING_INVOLVED_IN_PROSTATE_GLAND_MORPHOGENESIS_excl_HOXA13	11	23.8377	21	5.67535
0.000688042	0.000142138	0.000167454	2.89316	0.597678	3687.7	GOBP_STRIATUM_DEVELOPMENT_excl_SLC7A11	16	41.9355	28	27.8709
0.000737264	0.000142379	0.000179753	2.88802	0.557731	3811.55	GOBP_SUBPALLIUM_DEVELOPMENT_excl_GLI3	22	43.9572	38	11.9144
0.000693101	0.000142657	0.000169391	2.88111	0.593003	3716.42	GOBP_STRIATUM_DEVELOPMENT_excl_SHANK3	16	41.7431	27	29.4862
0.000667224	0.00014025	0.000163163	2.87941	0.605252	3677.62	GOBP_STRIATUM_DEVELOPMENT_excl_BCL11B	16	40.904	28	25.8079
0.000185584	4.90878e-05	4.54117e-05	2.87758	0.761131	697.869	GOBP_TYPE_I_PNEUMOCYTE_DIFFERENTIATION_excl_THRA	5	9.35503	7	4.71005
3.1712e-05	1.83646e-05	7.77694e-06	2.87124	1.66275	93.9071	MDGA1	1	1.75214	1	1.50428
0.000195447	4.71355e-05	4.80247e-05	2.86562	0.691095	698.646	GOBP_TYPE_I_PNEUMOCYTE_DIFFERENTIATION_excl_KLF2	5	9.45542	9	0.910833
0.000158007	4.64348e-05	3.88299e-05	2.86526	0.842037	782.084	GOBP_PROSTATE_GLAND_GROWTH_excl_PSAPL1	10	23.5643	17	13.1286
0.000693238	0.000142728	0.000170386	2.86485	0.589832	3712.89	GOBP_STRIATUM_DEVELOPMENT_excl_MKKS	16	41.8016	27	29.6033
0.000693319	0.000142616	0.000170514	2.86304	0.588929	3750.84	GOBP_STRIATUM_DEVELOPMENT_excl_INHBA	16	41.6995	28	27.3989
5.0699e-05	2.30527e-05	1.24839e-05	2.85958	1.30024	326.312	PCLO	1	4.38088	1	6.76177
0.000153146	4.55682e-05	3.77133e-05	2.85933	0.850787	806.26	GOBP_PROSTATE_GLAND_GROWTH_excl_PTEN	10	23.5255	17	13.051
0.00069288	0.000142695	0.000170737	2.85749	0.588485	3737.54	GOBP_STRIATUM_DEVELOPMENT_excl_BBS4	16	41.8377	25	33.6755
0.000693369	0.000142608	0.000170896	2.85684	0.58758	3742.09	GOBP_STRIATUM_DEVELOPMENT_excl_DRD1	16	41.8052	28	27.6104
8.56631e-05	3.98572e-05	2.11137e-05	2.85682	1.32922	829.34	GOMF_DOUBLE_STRANDED_RNA_ADENOSINE_DEAMINASE_ACTIVITY_excl_ADAD2	5	7.70406	7	1.40812
0.000688622	0.000143084	0.000169728	2.8568	0.593593	3721.76	GOBP_STRIATUM_DEVELOPMENT_excl_OGDH	16	41.8751	28	27.7503
0.00016243	4.63569e-05	4.00899e-05	2.8529	0.814204	721.455	GOBP_BRANCHING_INVOLVED_IN_PROSTATE_GLAND_MORPHOGENESIS_excl_BMP4	11	24.0295	23	2.05892
0.000690197	0.00014224	0.000170816	2.8451	0.586335	3737.59	GOBP_STRIATUM_DEVELOPMENT_excl_SECISBP2	16	41.9686	26	31.9372
0.000109626	4.5567e-05	2.71493e-05	2.84321	1.1818	330.289	GOBP_FOREBRAIN_DORSAL_VENTRAL_PATTERN_FORMATION_excl_FGF8	5	8.01256	6	4.02513
0.000693505	0.000142632	0.000171865	2.84129	0.584365	3761.83	GOBP_STRIATUM_DEVELOPMENT	17	41.9404	29	25.8808
0.000670033	0.000141406	0.0001661	2.84041	0.599448	3631.62	GOBP_STRIATUM_DEVELOPMENT_excl_LRRK2	16	41.592	28	27.1839
0.000168099	4.71761e-05	4.16976e-05	2.83862	0.796645	721.313	GOBP_BRANCHING_INVOLVED_IN_PROSTATE_GLAND_MORPHOGENESIS_excl_SHH	11	24.0066	22	4.01325
0.000161755	4.65678e-05	4.01622e-05	2.83593	0.816437	724.559	GOBP_BRANCHING_INVOLVED_IN_PROSTATE_GLAND_MORPHOGENESIS_excl_HOXD13	11	24.0579	20	8.11575
0.000228998	5.19591e-05	5.68617e-05	2.83574	0.643422	837.928	GOBP_BRANCH_ELONGATION_OF_AN_EPITHELIUM_excl_FGF10	17	31.4174	26	10.8348
0.000168119	4.73136e-05	4.18096e-05	2.83136	0.796827	691.822	GOBP_BRANCHING_INVOLVED_IN_PROSTATE_GLAND_MORPHOGENESIS_excl_SFRP1	11	23.9933	23	1.98657
0.000158395	4.64307e-05	3.94087e-05	2.83011	0.829597	830.31	GOBP_PROSTATE_GLAND_GROWTH	11	23.5777	19	9.15542
0.000162487	4.49214e-05	4.04855e-05	2.82601	0.781282	1036.46	GOBP_ANTRAL_OVARIAN_FOLLICLE_GROWTH_excl_PTX3	8	23.5753	14	19.1506
0.000680564	0.000142027	0.000169788	2.82238	0.589004	3729.05	GOBP_STRIATUM_DEVELOPMENT_excl_ALDH1A3	16	40.9672	27	27.9345
0.00023424	5.22465e-05	5.85165e-05	2.81863	0.628686	861.629	GOBP_BRANCH_ELONGATION_OF_AN_EPITHELIUM_excl_RDH10	17	30.7503	25	11.5007
0.00023442	5.21199e-05	5.85951e-05	2.817	0.62632	810.723	GOBP_BRANCH_ELONGATION_OF_AN_EPITHELIUM_excl_FGF1	17	31.2745	26	10.5489
0.00068283	0.000144047	0.000171011	2.81152	0.593106	3737.22	GOBP_STRIATUM_DEVELOPMENT_excl_BBS2	16	41.8837	26	31.7674
0.000167901	4.72319e-05	4.20872e-05	2.80903	0.790204	729.623	GOBP_BRANCHING_INVOLVED_IN_PROSTATE_GLAND_MORPHOGENESIS_excl_HOXB13	11	24.0399	21	6.07976
0.00023455	5.24247e-05	5.88423e-05	2.80673	0.627336	867.417	GOBP_BRANCH_ELONGATION_OF_AN_EPITHELIUM_excl_WNT5A	17	31.1317	26	10.2634
0.000157787	3.97254e-05	3.96957e-05	2.79887	0.704659	559.952	PCDH9	1	8.58438	1	15.1688
0.000193343	5.0846e-05	4.86622e-05	2.79764	0.735731	706.161	GOCC_CEREBELLAR_MOSSY_FIBER_excl_DLG4	6	13.653	10	7.306
0.000234679	5.23944e-05	5.96385e-05	2.77078	0.618603	800.832	GOBP_BRANCH_ELONGATION_OF_AN_EPITHELIUM_excl_YAP1	17	30.9972	26	9.9944
2.96645e-05	1.57869e-05	7.54403e-06	2.76878	1.47349	253.693	EDIL3	1	1.57752	1	1.15505
7.49254e-05	2.70729e-05	1.90553e-05	2.76864	1.0004	234.158	GOBP_BUD_ELONGATION_INVOLVED_IN_LUNG_BRANCHING_excl_FGF10	6	8.0913	7	2.18259
0.000196404	4.27647e-05	4.99959e-05	2.76611	0.602289	998.85	GOCC_CELL_POLE_excl_PI4K2A	6	13.8748	13	1.74967
0.000150715	4.63531e-05	3.8406e-05	2.76319	0.849833	484.013	GOBP_REGULATION_OF_EPITHELIAL_CELL_PROLIFERATION_INVOLVED_IN_LUNG_MORPHOGENESIS_excl_FGFR2	6	8.16071	8	0.321428
0.000194928	5.02392e-05	4.97779e-05	2.75735	0.710657	706.565	GOCC_CEREBELLAR_MOSSY_FIBER_excl_CACNG7	6	13.6665	13	1.33294
0.000165639	4.73059e-05	4.23354e-05	2.75495	0.786803	718.557	GOBP_BRANCHING_INVOLVED_IN_PROSTATE_GLAND_MORPHOGENESIS_excl_NKX3-1	11	24.0332	22	4.0664
0.000190507	5.03119e-05	4.88019e-05	2.74871	0.72592	674.492	GOCC_CEREBELLAR_MOSSY_FIBER_excl_LRRC4B	6	13.7267	13	1.45337
0.00016832	4.72497e-05	4.31783e-05	2.74489	0.770525	738.436	GOBP_BRANCHING_INVOLVED_IN_PROSTATE_GLAND_MORPHOGENESIS	12	24.0894	24	0.178731
0.000234575	5.23998e-05	6.03037e-05	2.739	0.611842	866.072	GOBP_BRANCH_ELONGATION_OF_AN_EPITHELIUM_excl_MED1	17	31.3201	24	14.6402
0.000743699	0.000142399	0.000191221	2.73852	0.524353	3947.71	GOBP_SUBPALLIUM_DEVELOPMENT_excl_ZSWIM6	22	44.0672	38	12.1344
3.87324e-05	1.82464e-05	9.96758e-06	2.73614	1.28896	130.581	LMX1A	1	1.679	1	1.358
5.10901e-05	2.34983e-05	1.31491e-05	2.73587	1.25834	512.438	CALN1	1	2.89644	1	3.79287
3.45946e-05	1.53261e-05	8.93073e-06	2.72757	1.20837	125.834	EPHA7	1	1.09267	1	0.18534
8.01671e-05	2.72357e-05	2.07101e-05	2.72563	0.925997	257.859	GOBP_BUD_ELONGATION_INVOLVED_IN_LUNG_BRANCHING_excl_RDH10	6	7.42422	6	2.84845
0.00022916	5.16482e-05	5.93029e-05	2.72093	0.613244	878.551	GOBP_BRANCH_ELONGATION_OF_AN_EPITHELIUM_excl_BMP4	17	31.3582	26	10.7164
0.000121386	3.88971e-05	3.14146e-05	2.72076	0.871847	418.923	GOBP_TUBE_LUMEN_CAVITATION_excl_SHH	3	5.84352	4	3.68703
0.000234845	5.22382e-05	6.08966e-05	2.71546	0.604017	883.071	GOBP_BRANCH_ELONGATION_OF_AN_EPITHELIUM_excl_SOX9	17	31.2495	26	10.499
0.000234828	5.22789e-05	6.09107e-05	2.71463	0.604348	878.409	GOBP_BRANCH_ELONGATION_OF_AN_EPITHELIUM_excl_SHH	17	31.3353	25	12.6707
0.00016343	4.63008e-05	4.24052e-05	2.71373	0.768818	723.818	GOBP_BRANCHING_INVOLVED_IN_PROSTATE_GLAND_MORPHOGENESIS_excl_FEM1B	11	23.9163	22	3.83256
0.000739848	0.00014173	0.000192058	2.71247	0.519618	3959.52	GOBP_SUBPALLIUM_DEVELOPMENT_excl_SLC7A11	22	44.1574	38	12.3148
0.000228485	5.18944e-05	5.93752e-05	2.70961	0.615417	881.656	GOBP_BRANCH_ELONGATION_OF_AN_EPITHELIUM_excl_HOXD13	17	31.3866	23	16.7732
3.20737e-05	1.76416e-05	8.33904e-06	2.70824	1.48962	314.739	NBAS	1	1.72812	1	1.45624
0.000493277	0.000125065	0.000128324	2.70669	0.686251	2566.04	GOBP_SUBSTRATE_INDEPENDENT_TELENCEPHALIC_TANGENTIAL_MIGRATION_excl_SLIT1	10	34.9224	19	31.8449
0.000744906	0.000142259	0.000193995	2.70374	0.516348	3988.25	GOBP_SUBPALLIUM_DEVELOPMENT_excl_SHANK3	22	43.965	37	13.9301
0.000234896	5.23061e-05	6.12608e-05	2.6999	0.601207	891.1	GOBP_BRANCH_ELONGATION_OF_AN_EPITHELIUM_excl_SIX1	17	31.3471	26	10.6942
0.000234899	5.23508e-05	6.13111e-05	2.69771	0.601226	888.213	GOBP_BRANCH_ELONGATION_OF_AN_EPITHELIUM_excl_SIX4	17	31.2805	25	12.5609
0.00019764	4.2631e-05	5.16082e-05	2.69656	0.581649	1021.21	GOCC_CELL_POLE_excl_SLC3A2	6	13.9125	13	1.82499
0.000719029	0.000139684	0.000187767	2.69639	0.523819	3949.44	GOBP_SUBPALLIUM_DEVELOPMENT_excl_BCL11B	22	43.1259	38	10.2518
0.000745043	0.000142312	0.00019499	2.69044	0.513905	3984.71	GOBP_SUBPALLIUM_DEVELOPMENT_excl_MKKS	22	44.0236	37	14.0472
0.000744818	0.000142236	0.000194999	2.6895	0.513605	4027.42	GOBP_SUBPALLIUM_DEVELOPMENT_excl_DLX1	22	44.0929	39	10.1857
0.000745125	0.000142201	0.000195117	2.68898	0.51317	4022.66	GOBP_SUBPALLIUM_DEVELOPMENT_excl_INHBA	22	43.9214	38	11.8428
4.85745e-05	2.06613e-05	1.27394e-05	2.68482	1.142	170.827	SETBP1	1	1.91548	1	1.83096
0.000744686	0.000142292	0.000195341	2.68432	0.51291	4009.36	GOBP_SUBPALLIUM_DEVELOPMENT_excl_BBS4	22	44.0597	35	18.1194
0.000121466	3.89528e-05	3.18626e-05	2.68428	0.860817	392.264	GOBP_TUBE_LUMEN_CAVITATION_excl_TGM2	3	5.79884	5	1.59767
0.000745175	0.000142198	0.0001955	2.6839	0.512155	4013.92	GOBP_SUBPALLIUM_DEVELOPMENT_excl_DRD1	22	44.0271	38	12.0543
0.000740428	0.000142732	0.000194332	2.68282	0.517168	3993.58	GOBP_SUBPALLIUM_DEVELOPMENT_excl_OGDH	22	44.0971	38	12.1941
0.000743976	0.000142382	0.000195779	2.67575	0.512085	4028.62	GOBP_SUBPALLIUM_DEVELOPMENT_excl_FGF8	22	44.1561	36	16.3121
0.000190554	4.1888e-05	5.01652e-05	2.67467	0.587951	988.202	GOMF_INOSITOL_1_3_4_5_TETRAKISPHOSPHATE_BINDING_excl_ITPR3	4	14.2679	11	6.53582
3.62456e-05	1.67708e-05	9.54351e-06	2.67424	1.23737	329.31	XKR4	1	1.90584	1	1.81167
0.000742003	0.000141876	0.00019542	2.67356	0.511203	4009.41	GOBP_SUBPALLIUM_DEVELOPMENT_excl_SECISBP2	22	44.1905	36	16.3811
0.000741211	0.000142049	0.00019534	2.6718	0.512036	4026.92	GOBP_SUBPALLIUM_DEVELOPMENT_excl_DLX2	22	43.8849	39	9.76978
0.00074531	0.000142228	0.000196469	2.67115	0.509737	4033.65	GOBP_SUBPALLIUM_DEVELOPMENT	23	44.1623	39	10.3247
0.000496267	0.000125761	0.000130947	2.66854	0.676243	2655.25	GOBP_SUBSTRATE_INDEPENDENT_TELENCEPHALIC_TANGENTIAL_MIGRATION_excl_CNTN2	10	34.8338	18	33.6676
0.000721839	0.000140791	0.000190703	2.66524	0.519842	3903.44	GOBP_SUBPALLIUM_DEVELOPMENT_excl_LRRK2	22	43.8139	38	11.6278
0.000735441	0.000141777	0.000194488	2.66261	0.513295	4019.93	GOBP_SUBPALLIUM_DEVELOPMENT_excl_GSX2	22	43.5053	38	11.0106
0.000235038	5.23303e-05	6.23058e-05	2.65622	0.591396	888.176	GOBP_BRANCH_ELONGATION_OF_AN_EPITHELIUM_excl_AREG	17	31.4046	26	10.8091
0.000586375	0.000128933	0.000155605	2.65341	0.583438	3553.39	GOBP_STRIATUM_DEVELOPMENT_excl_FOXP2	16	37.0741	28	18.1481
0.00073237	0.000141426	0.000194392	2.65281	0.512278	4000.87	GOBP_SUBPALLIUM_DEVELOPMENT_excl_ALDH1A3	22	43.1892	37	12.3783
0.00023505	5.23299e-05	6.23913e-05	2.65271	0.590581	895.533	GOBP_BRANCH_ELONGATION_OF_AN_EPITHELIUM	18	31.4181	27	8.83617
0.000457436	0.000126715	0.000121433	2.65246	0.734761	2457.19	GOBP_SUBSTRATE_INDEPENDENT_TELENCEPHALIC_TANGENTIAL_MIGRATION_excl_SLIT2	10	34.1158	20	28.2317
0.000734636	0.000143686	0.000195615	2.64438	0.51721	4009.04	GOBP_SUBPALLIUM_DEVELOPMENT_excl_BBS2	22	44.1056	36	16.2113
0.000496588	0.000125684	0.000132425	2.64046	0.668287	2673.5	GOBP_SUBSTRATE_INDEPENDENT_TELENCEPHALIC_TANGENTIAL_MIGRATION_excl_LHX6	10	34.7056	18	33.4111
0.000496831	0.000125636	0.00013282	2.6339	0.666047	2693.5	GOBP_SUBSTRATE_INDEPENDENT_TELENCEPHALIC_TANGENTIAL_MIGRATION_excl_FEZF2	10	35.0266	20	30.0532
0.000496881	0.000125616	0.000133412	2.62248	0.66299	2680.43	GOBP_SUBSTRATE_INDEPENDENT_TELENCEPHALIC_TANGENTIAL_MIGRATION_excl_DRD1	10	34.9223	20	29.8446
0.000210758	5.07815e-05	5.65961e-05	2.62211	0.631791	1099.18	GOBP_RESPONSE_TO_FORSKOLIN_excl_ADCY8	10	14.2795	14	0.558922
0.000228261	5.18137e-05	6.12979e-05	2.62205	0.595187	881.989	GOBP_BRANCH_ELONGATION_OF_AN_EPITHELIUM_excl_SPRY1	17	31.2412	26	10.4823
4.63041e-05	1.83443e-05	1.2442e-05	2.62049	1.03816	420.846	CACNB2	1	2.66655	2	1.33311
0.000159461	4.5075e-05	4.2903e-05	2.61711	0.739778	851.878	GOBP_PROSTATE_GLANDULAR_ACINUS_DEVELOPMENT_excl_FRS2	8	23.1733	16	14.3465
0.000495547	0.000125713	0.000133612	2.61152	0.662507	2683.71	GOBP_SUBSTRATE_INDEPENDENT_TELENCEPHALIC_TANGENTIAL_MIGRATION_excl_ARL13B	10	35.0395	16	38.0789
3.85192e-05	2.27163e-05	1.03941e-05	2.60943	1.53888	240.089	UTRN	1	1.3236	1	0.647207
0.000159775	4.48093e-05	4.31546e-05	2.60697	0.731132	872.122	GOBP_PROSTATE_GLANDULAR_ACINUS_DEVELOPMENT_excl_FGFR2	8	23.4292	17	12.8584
0.000722371	0.000142985	0.000195145	2.60649	0.515926	4021.24	GOBP_SUBPALLIUM_DEVELOPMENT_excl_ASCL1	22	43.1558	37	12.3116
0.000497016	0.000125647	0.000134381	2.60428	0.658371	2700.16	GOBP_SUBSTRATE_INDEPENDENT_TELENCEPHALIC_TANGENTIAL_MIGRATION	11	35.0575	21	28.115
0.000149607	4.61902e-05	4.04859e-05	2.60197	0.80334	504.647	GOBP_REGULATION_OF_EPITHELIAL_CELL_PROLIFERATION_INVOLVED_IN_LUNG_MORPHOGENESIS_excl_WNT2	6	8.4867	8	0.973402
8.06061e-05	2.74198e-05	2.18322e-05	2.59971	0.884343	197.062	GOBP_BUD_ELONGATION_INVOLVED_IN_LUNG_BRANCHING_excl_YAP1	6	7.67109	7	1.34217
0.000104006	3.66038e-05	2.8227e-05	2.59447	0.913095	317.816	NFIB	1	4.77948	1	7.55896
0.000189598	4.19695e-05	5.16295e-05	2.58577	0.572387	987.221	GOMF_INOSITOL_1_3_4_5_TETRAKISPHOSPHATE_BINDING_excl_SYT2	4	13.8485	10	7.69694
4.12123e-05	2.29548e-05	1.12278e-05	2.58455	1.43957	131.555	HIVEP2	1	1.4913	1	0.982609
3.39652e-05	1.60235e-05	9.25578e-06	2.58389	1.21899	369.212	SLC35F3	1	1.48244	1	0.964877
0.000150856	4.64318e-05	4.15323e-05	2.55759	0.787196	486.636	GOBP_REGULATION_OF_EPITHELIAL_CELL_PROLIFERATION_INVOLVED_IN_LUNG_MORPHOGENESIS_excl_FGF7	6	8.4714	7	2.9428
0.000188396	4.51639e-05	5.19115e-05	2.55542	0.612607	1971.29	GOCC_DYSTROGLYCAN_COMPLEX_excl_SGCD	6	14.7278	13	3.45553
0.000211257	5.12111e-05	5.93274e-05	2.50732	0.607803	1229.5	GOBP_RESPONSE_TO_FORSKOLIN_excl_ADCY5	10	13.9609	13	1.92182
0.000151416	4.66089e-05	4.26313e-05	2.5009	0.769831	535.854	GOBP_REGULATION_OF_EPITHELIAL_CELL_PROLIFERATION_INVOLVED_IN_LUNG_MORPHOGENESIS_excl_SOX9	6	8.3357	8	0.671397
0.0001601	4.53614e-05	4.51373e-05	2.49753	0.707628	876.594	GOBP_PROSTATE_GLANDULAR_ACINUS_DEVELOPMENT_excl_NOTCH1	8	23.492	16	14.984
5.75251e-05	2.41074e-05	1.62303e-05	2.49566	1.04587	942.982	PTPRN2	1	2.40422	1	2.80843
0.00063818	0.000128588	0.000180209	2.49357	0.502432	3825.21	GOBP_SUBPALLIUM_DEVELOPMENT_excl_FOXP2	22	39.296	38	2.59198
0.000151398	4.66209e-05	4.27701e-05	2.49249	0.767529	519.336	GOBP_REGULATION_OF_EPITHELIAL_CELL_PROLIFERATION_INVOLVED_IN_LUNG_MORPHOGENESIS_excl_CDC42	6	8.39573	7	2.79146
0.000189841	4.17756e-05	5.41689e-05	2.46771	0.543034	1014.09	GOMF_INOSITOL_1_3_4_5_TETRAKISPHOSPHATE_BINDING_excl_ADAP1	4	14.1328	10	8.26565
7.5087e-05	2.69515e-05	2.14965e-05	2.45952	0.882812	274.782	GOBP_BUD_ELONGATION_INVOLVED_IN_LUNG_BRANCHING_excl_BMP4	6	8.03207	7	2.06413
0.00019651	4.5028e-05	5.64815e-05	2.44981	0.561345	1950.71	GOCC_DYSTROGLYCAN_COMPLEX_excl_SGCG	6	13.8793	12	3.7587
8.81373e-05	2.86185e-05	2.55807e-05	2.42606	0.787749	726.075	CNTNAP5	1	5.18448	1	8.36896
5.99967e-05	1.92629e-05	1.75224e-05	2.41095	0.774074	244.231	CELF4	1	2.70002	2	1.40004
0.000211389	5.12044e-05	6.1958e-05	2.40236	0.58192	1274.28	GOBP_RESPONSE_TO_FORSKOLIN_excl_CFTR	10	14.748	14	1.4959
0.000211593	5.10419e-05	6.20857e-05	2.39974	0.578881	1289.5	GOBP_RESPONSE_TO_FORSKOLIN_excl_GNAI1	10	14.4696	14	0.939166
0.000125536	4.39171e-05	3.69132e-05	2.39465	0.837734	922.066	GOBP_CEREBELLAR_GRANULAR_LAYER_FORMATION_excl_WNT7A	5	7.61512	7	1.23023
0.000104369	3.66848e-05	3.07403e-05	2.39065	0.840295	378.723	GOBP_TUBE_LUMEN_CAVITATION_excl_EDAR	3	4.98964	4	1.97929
0.00016048	4.51112e-05	4.75058e-05	2.37863	0.668638	889.811	GOBP_PROSTATE_GLANDULAR_ACINUS_DEVELOPMENT_excl_SFRP1	8	23.6767	17	13.3534
0.000209348	5.03789e-05	6.20203e-05	2.37677	0.571965	1227.28	GOBP_RESPONSE_TO_FORSKOLIN_excl_ADCY3	10	14.7562	13	3.51246
0.000175926	4.34446e-05	5.21457e-05	2.37556	0.58664	757.803	SOX5	1	8.73394	1	15.4679
0.000190521	4.18908e-05	5.66659e-05	2.36743	0.520536	1076.03	GOMF_INOSITOL_1_3_4_5_TETRAKISPHOSPHATE_BINDING_excl_ADAP2	4	14.2578	10	8.51563
0.000154116	4.44244e-05	4.58584e-05	2.36637	0.682114	922.548	GOBP_PROSTATE_GLANDULAR_ACINUS_DEVELOPMENT_excl_HOXD13	8	23.7413	14	19.4826
3.80346e-05	1.89221e-05	1.13192e-05	2.36602	1.17708	271.379	IGSF21	1	1.21185	1	0.423693
0.000160261	4.50616e-05	4.77834e-05	2.36159	0.664023	927.612	GOBP_PROSTATE_GLANDULAR_ACINUS_DEVELOPMENT_excl_HOXB13	8	23.7233	15	17.4466
0.00015604	4.50938e-05	4.65389e-05	2.36089	0.682268	923.933	GOBP_PROSTATE_GLANDULAR_ACINUS_DEVELOPMENT_excl_FOXA1	8	23.8858	16	15.7715
6.28538e-05	2.23403e-05	1.87476e-05	2.36069	0.839067	289.032	ZNF423	1	3.51112	1	5.02224
0.000190554	4.1888e-05	5.68793e-05	2.35894	0.518548	1084.82	GOMF_INOSITOL_1_3_4_5_TETRAKISPHOSPHATE_BINDING	5	14.268	13	2.53596
0.000138815	4.14218e-05	4.14448e-05	2.35841	0.703741	1098.75	DCC	1	7.48943	1	12.9789
0.000211759	5.11072e-05	6.38525e-05	2.33517	0.563584	1335.3	GOBP_RESPONSE_TO_FORSKOLIN_excl_ADCY6	10	14.6705	13	3.341
4.09202e-05	2.34801e-05	1.23574e-05	2.33165	1.33791	77.0012	EBF3	1	1.28133	1	0.562651
0.000126545	4.39875e-05	3.84196e-05	2.31925	0.806177	956.692	GOBP_CEREBELLAR_GRANULAR_LAYER_FORMATION_excl_MTPN	5	7.62212	7	1.24424
8.09768e-05	2.75363e-05	2.4585e-05	2.31923	0.788659	291.763	GOBP_BUD_ELONGATION_INVOLVED_IN_LUNG_BRANCHING	7	8.09197	8	0.183943
0.000183818	3.85468e-05	5.59109e-05	2.31497	0.485452	1280.21	GOMF_VOLTAGE_GATED_CALCIUM_CHANNEL_ACTIVITY_INVOLVED_IN_CARDIAC_MUSCLE_CELL_ACTION_POTENTIAL_excl_CACNA1D	4	8.96255	8	1.92509
0.000160681	4.50628e-05	4.88746e-05	2.31491	0.649216	936.425	GOBP_PROSTATE_GLANDULAR_ACINUS_DEVELOPMENT	9	23.7728	18	11.5456
0.000211946	5.10483e-05	6.44827e-05	2.31439	0.557432	1335.74	GOBP_RESPONSE_TO_FORSKOLIN_excl_AHR	10	14.6668	14	1.33355
0.000204839	4.98926e-05	6.24267e-05	2.31045	0.562755	1256.15	GOBP_RESPONSE_TO_FORSKOLIN_excl_ADCY1	10	14.7051	14	1.41028
2.44867e-05	1.27261e-05	7.4763e-06	2.3062	1.19857	161.804	CCDC85A	1	1.01786	1	0.0357165
0.000210354	5.10254e-05	6.47454e-05	2.28768	0.554922	1301.61	GOBP_RESPONSE_TO_FORSKOLIN_excl_FDX1	10	14.7882	14	1.57635
3.90745e-05	1.77922e-05	1.20585e-05	2.28168	1.03894	188.832	CACNA1E	1	2.24384	1	2.48768
3.88525e-05	2.25313e-05	1.20022e-05	2.27936	1.32184	257.959	PPP2R2B	1	1.3368	1	0.673595
9.81032e-05	3.73054e-05	3.03189e-05	2.27836	0.866387	477.419	SEMA6D	1	3.45646	1	4.91291
4.14274e-05	2.18528e-05	1.2996e-05	2.24456	1.184	320.496	GRIA1	1	1.55439	1	1.10878
0.000138247	4.66553e-05	4.33832e-05	2.24383	0.75724	903.016	GOBP_POSITIVE_REGULATION_OF_AMPA_RECEPTOR_ACTIVITY_excl_ADRB2	6	9.66188	8	3.32376
0.000197553	4.48069e-05	6.20215e-05	2.24283	0.508694	2231.69	GOCC_DYSTROGLYCAN_COMPLEX_excl_DAG1	6	14.731	12	5.46195
0.000257554	6.16526e-05	8.08904e-05	2.24195	0.536671	1077.8	GOBP_COMMISSURAL_NEURON_AXON_GUIDANCE_excl_DAG1	10	13.9105	13	1.82098
0.000257503	6.15696e-05	8.12647e-05	2.23118	0.53348	1053.94	GOBP_COMMISSURAL_NEURON_AXON_GUIDANCE_excl_FZD3	10	13.828	13	1.65609
0.000139445	4.67395e-05	4.41031e-05	2.22633	0.746224	887.343	GOBP_POSITIVE_REGULATION_OF_AMPA_RECEPTOR_ACTIVITY_excl_SHANK3	6	9.50383	7	5.00767
7.41884e-05	2.58472e-05	2.34915e-05	2.22371	0.774742	278.219	GOBP_BUD_ELONGATION_INVOLVED_IN_LUNG_BRANCHING_excl_SPRY1	6	7.91505	7	1.8301
0.000257466	6.16568e-05	8.17393e-05	2.21791	0.531134	1097.11	GOBP_COMMISSURAL_NEURON_AXON_GUIDANCE_excl_SMO	10	13.9295	12	3.8589
0.000196984	4.45418e-05	6.2635e-05	2.21446	0.500732	2257.84	GOCC_DYSTROGLYCAN_COMPLEX_excl_SGCA	6	14.6747	11	7.34934
0.000129585	4.52632e-05	4.13112e-05	2.20873	0.771493	811.717	GOBP_POSITIVE_REGULATION_OF_AMPA_RECEPTOR_ACTIVITY_excl_CACNG3	6	9.55689	8	3.11378
7.01518e-05	2.62314e-05	2.23852e-05	2.20664	0.825112	315.967	MAML3	1	4.12877	2	4.25753
8.21878e-05	3.22977e-05	2.62606e-05	2.20372	0.866006	876.442	DLGAP1	1	2.92242	1	3.84484
2.30344e-05	1.25099e-05	7.41987e-06	2.18592	1.18716	324.416	SH3RF3	1	1.15308	1	0.306156
4.71723e-05	2.55359e-05	1.52075e-05	2.18415	1.18235	352.265	DOCK2	1	5.18844	2	6.37687
4.5827e-05	2.14643e-05	1.4813e-05	2.17838	1.0203	399.418	ELMO1	1	1.86861	1	1.73721
8.27919e-05	2.58336e-05	2.67701e-05	2.17767	0.6795	212.168	EFNA5	1	2.25415	1	2.5083
5.21858e-05	2.65149e-05	1.68849e-05	2.17625	1.10572	127.428	TCF7L2	1	1.7579	1	1.51581
0.000197807	4.47902e-05	6.40277e-05	2.17535	0.492572	2261.59	GOCC_DYSTROGLYCAN_COMPLEX_excl_SGCB	6	14.7555	11	7.51094
0.000197888	4.4792e-05	6.42639e-05	2.16823	0.49078	2272.78	GOCC_DYSTROGLYCAN_COMPLEX	7	14.759	14	1.518
0.00017773	4.33186e-05	5.78533e-05	2.16314	0.52723	839.72	GOBP_ASYMMETRIC_NEUROBLAST_DIVISION_excl_DOCK7	4	9.09563	9	0.191254
0.000139672	4.67347e-05	4.54713e-05	2.16285	0.723697	906.841	GOBP_POSITIVE_REGULATION_OF_AMPA_RECEPTOR_ACTIVITY_excl_ARC	6	9.66847	8	3.33695
3.44251e-05	1.86958e-05	1.12133e-05	2.16169	1.17399	371.464	STARD13	1	1.41532	1	0.830633
0.000118341	4.29439e-05	3.86743e-05	2.1546	0.781867	988.15	GOBP_CEREBELLAR_GRANULAR_LAYER_FORMATION_excl_CBLN1	5	7.48612	7	0.972233
5.56386e-05	2.24005e-05	1.82521e-05	2.14643	0.864168	734.057	SMYD3	1	2.54439	1	3.08879
8.09949e-05	2.72636e-05	2.66937e-05	2.1365	0.719165	360.992	FTO	1	3.04947	2	2.09894
2.6281e-05	1.62989e-05	8.70191e-06	2.12658	1.31886	84.2072	BCL11B	1	1.03643	1	0.0728537
0.000135078	3.79063e-05	4.4847e-05	2.12082	0.595158	971.829	NRXN1	1	4.16781	1	6.33561
0.000115751	3.45153e-05	3.84311e-05	2.12078	0.632388	983.519	SDK1	1	5.63708	1	9.27415
0.000177831	4.33566e-05	5.91255e-05	2.1178	0.516338	925.23	GOBP_ASYMMETRIC_NEUROBLAST_DIVISION_excl_TEAD3	4	9.07246	8	2.14492
0.000139849	4.67732e-05	4.65769e-05	2.11419	0.707099	932.746	GOBP_POSITIVE_REGULATION_OF_AMPA_RECEPTOR_ACTIVITY	7	9.70113	9	1.40226
0.000178154	4.34455e-05	5.94191e-05	2.11117	0.514841	929.119	GOBP_ASYMMETRIC_NEUROBLAST_DIVISION_excl_ARHGEF2	4	9.07975	9	0.159493
0.000187537	4.35688e-05	6.25983e-05	2.10949	0.49008	2245.83	GOCC_DYSTROGLYCAN_COMPLEX_excl_SGCE	6	14.1726	12	4.34511
0.000197363	5.1911e-05	6.80571e-05	2.04196	0.537082	672.374	TENM2	1	7.96175	1	13.9235
2.88765e-05	1.48023e-05	1.0016e-05	2.03003	1.04061	62.9154	ZFHX4	1	1.04858	1	0.0971639
3.56518e-05	1.45116e-05	1.2413e-05	2.02235	0.823171	351.734	SHISA9	1	1.78379	1	1.56758
4.58581e-05	2.25144e-05	1.62501e-05	1.98707	0.975568	748.5	CDH18	1	1.44379	1	0.887574
0.000145355	4.08627e-05	5.18867e-05	1.97255	0.554529	1184.29	GOBP_NEGATIVE_REGULATION_OF_DENDRITE_DEVELOPMENT_excl_KIAA0319	4	8.21586	7	2.43172
0.000124928	4.48617e-05	4.47251e-05	1.96681	0.706282	880.229	GOBP_POSITIVE_REGULATION_OF_AMPA_RECEPTOR_ACTIVITY_excl_CACNG4	6	8.94317	7	3.88634
2.90084e-05	1.50298e-05	1.04471e-05	1.95516	1.013	444.962	PLD5	1	1.13202	1	0.264032
5.96325e-05	1.97529e-05	2.15302e-05	1.95025	0.646008	475.818	ADGRL3	1	1.81139	1	1.62279
3.93198e-05	2.1638e-05	1.42927e-05	1.9371	1.066	405.121	TAFA2	1	1.19552	1	0.391048
0.000300222	6.45443e-05	0.000110503	1.91304	0.411281	4608.38	GOBP_MAMMARY_GLAND_BRANCHING_INVOLVED_IN_PREGNANCY_excl_WNT4	5	23.6584	8	31.3169
0.000123412	3.37905e-05	4.54536e-05	1.91181	0.523456	1298.84	ROBO2	1	4.46609	1	6.93218
0.000300148	6.45881e-05	0.000110935	1.90512	0.409958	4604.91	GOBP_MAMMARY_GLAND_BRANCHING_INVOLVED_IN_PREGNANCY_excl_MED1	5	23.7506	7	33.5012
0.000296175	6.40616e-05	0.000109532	1.90398	0.411823	4529.84	GOBP_MAMMARY_GLAND_BRANCHING_INVOLVED_IN_PREGNANCY_excl_PGR	5	23.8392	9	29.6784
0.00018878	4.36721e-05	7.09259e-05	1.87415	0.433564	1738.41	GOBP_NEGATIVE_REGULATION_OF_COLLATERAL_SPROUTING_excl_SPART	7	9.27479	8	2.54958
0.000300623	6.44404e-05	0.000113022	1.87289	0.401466	4634.37	GOBP_MAMMARY_GLAND_BRANCHING_INVOLVED_IN_PREGNANCY	6	23.8486	10	27.6972
9.17276e-05	3.4838e-05	3.45243e-05	1.87081	0.71053	377.126	ARHGAP15	1	2.80846	1	3.61693
0.000189054	4.3678e-05	7.17047e-05	1.85649	0.428912	1789.36	GOBP_NEGATIVE_REGULATION_OF_COLLATERAL_SPROUTING_excl_ULK1	7	9.27763	9	0.55525
0.000291955	6.38574e-05	0.00011092	1.85336	0.405372	4572.34	GOBP_MAMMARY_GLAND_BRANCHING_INVOLVED_IN_PREGNANCY_excl_VDR	5	23.5548	9	29.1096
0.000126406	3.58434e-05	4.85411e-05	1.83363	0.51994	1043.36	ERBB4	1	3.94586	1	5.89173
0.000141258	4.08987e-05	5.46235e-05	1.8209	0.527211	1262.44	GOBP_NEGATIVE_REGULATION_OF_DENDRITE_DEVELOPMENT_excl_CARM1	4	8.30221	6	4.60442
4.23606e-05	1.96019e-05	1.64944e-05	1.80834	0.83679	225.101	ZMIZ1	1	1.41692	1	0.833831
4.36147e-05	1.6481e-05	1.70476e-05	1.80146	0.680729	382.08	CACNA1C	1	1.84361	1	1.68722
7.87065e-05	2.9307e-05	3.13832e-05	1.7659	0.657547	350.305	FOXP1	1	2.31484	1	2.62969
7.87065e-05	2.9307e-05	3.13832e-05	1.7659	0.657547	350.305	GOBP_INTERLEUKIN_21_PRODUCTION_excl_IL6	1	2.31484	1	2.62969
6.22528e-05	2.44999e-05	2.50127e-05	1.75248	0.689696	361.149	LSAMP	1	1.58682	1	1.17364
4.95506e-05	2.31029e-05	2.02083e-05	1.72653	0.80499	412.095	CACNA2D1	1	1.35014	1	0.700275
7.63896e-05	3.32079e-05	3.12433e-05	1.7216	0.748409	547.334	KIRREL3	1	2.23574	2	0.471475
7.8887e-05	2.92928e-05	3.2293e-05	1.72009	0.638714	377.079	GOBP_INTERLEUKIN_21_PRODUCTION	2	2.33278	2	0.665556
0.000180444	4.91946e-05	7.44772e-05	1.70598	0.465102	1814.25	SYNGO_TRANS-SYNAPTIC_SIGNALING_BY_ENDOCANNABINOID_excl_ABHD6	5	7.29699	6	2.59398
9.61533e-05	2.99319e-05	3.97166e-05	1.70469	0.530659	1118.08	LINGO2	1	2.32406	1	2.64811
0.000136481	4.15489e-05	5.74409e-05	1.67303	0.509322	587.853	ESRRG	1	3.50214	1	5.00427
4.22429e-05	2.2157e-05	1.78235e-05	1.66884	0.875331	366.526	SLC8A1	1	1.03755	1	0.0751097
8.85357e-05	3.01559e-05	3.77133e-05	1.65302	0.56303	1345.76	CNTN5	1	2.95709	1	3.91417
0.000119489	3.71685e-05	5.1139e-05	1.64524	0.511772	705.888	GOBP_ANTERIOR_COMMISSURE_MORPHOGENESIS_excl_DRAXIN	5	6.40928	6	0.818565
9.88235e-05	3.11656e-05	4.25413e-05	1.6357	0.515845	1013.59	ASIC2	1	3.05761	2	2.11521
6.29878e-05	2.41738e-05	2.74334e-05	1.6167	0.620468	773.685	NAALADL2	1	1.43375	1	0.867493
0.000141402	3.37674e-05	6.17703e-05	1.61187	0.384922	1420.59	GOMF_VOLTAGE_GATED_CALCIUM_CHANNEL_ACTIVITY_INVOLVED_IN_CARDIAC_MUSCLE_CELL_ACTION_POTENTIAL_excl_CACNA1G	4	6.64535	6	1.2907
0.000135958	4.11333e-05	6.22101e-05	1.53886	0.465572	766.668	ZFHX3	1	2.98742	1	3.97484
9.0015e-05	3.77248e-05	4.23434e-05	1.49687	0.62733	533.315	AUTS2	1	1.0817	1	0.163404
0.000375733	6.24947e-05	0.000180293	1.46742	0.244073	3851	GOBP_OLFACTORY_BULB_INTERNEURON_DIFFERENTIATION_excl_SLIT1	11	16.1252	15	2.25041
0.00027918	5.66324e-05	0.00013433	1.46341	0.296857	1679.11	SYNGO_RETROGRADE_TRANS-SYNAPTIC_SIGNALING_BY_TRANS-SYNAPTIC_PROTEIN_COMPLEX_excl_TENM4	5	8.7915	8	1.583
0.000378381	6.34956e-05	0.000183866	1.44905	0.243163	3973.56	GOBP_OLFACTORY_BULB_INTERNEURON_DIFFERENTIATION_excl_UNCX	11	16.2163	16	0.432568
2.26276e-05	1.64968e-05	1.10501e-05	1.44187	1.05121	303.627	GOBP_NEGATIVE_REGULATION_OF_ATP_BIOSYNTHETIC_PROCESS_excl_FLCN	2	2.35407	2	0.708133
0.000379256	6.3398e-05	0.000185793	1.43733	0.240271	3966.74	GOBP_OLFACTORY_BULB_INTERNEURON_DIFFERENTIATION_excl_ATF5	11	16.1817	13	6.36337
0.000140517	3.56596e-05	7.25028e-05	1.36467	0.346318	2130.68	GOBP_AXON_MIDLINE_CHOICE_POINT_RECOGNITION_excl_ROBO3	4	5.45912	4	2.91824
0.000137505	3.56858e-05	7.11762e-05	1.36031	0.353033	1981.02	GOBP_AXON_MIDLINE_CHOICE_POINT_RECOGNITION_excl_APP	4	5.56666	5	1.13331
0.000156167	4.1295e-05	8.27014e-05	1.32963	0.351592	1764.06	GOMF_NETRIN_RECEPTOR_ACTIVITY_excl_UNC5CL	5	8.50032	8	1.00063
0.000281283	5.87778e-05	0.000149874	1.32151	0.276147	2092.81	SYNGO_RETROGRADE_TRANS-SYNAPTIC_SIGNALING_BY_TRANS-SYNAPTIC_PROTEIN_COMPLEX_excl_CADM1	5	9.39159	8	2.78318
7.85984e-05	2.70568e-05	4.2402e-05	1.30521	0.449307	832.447	GPC6	1	1.28942	1	0.578841
0.00013383	3.43122e-05	7.38459e-05	1.27609	0.327172	2150.75	GOBP_AXON_MIDLINE_CHOICE_POINT_RECOGNITION_excl_FOXG1	4	5.27953	5	0.559062
4.58128e-05	2.44267e-05	2.59531e-05	1.24294	0.662718	387.046	GOMF_GLIAL_CELL_DERIVED_NEUROTROPHIC_FACTOR_RECEPTOR_ACTIVITY_excl_GFRA4	4	6.13747	5	2.27495
0.000239553	5.35844e-05	0.000137348	1.22809	0.274706	1749.57	SYNGO_RETROGRADE_TRANS-SYNAPTIC_SIGNALING_BY_TRANS-SYNAPTIC_PROTEIN_COMPLEX_excl_TENM3	5	9.27578	8	2.55156
8.97077e-05	2.92242e-05	5.17525e-05	1.22054	0.397617	806.883	NTM	1	1.00055	1	0.0010922
4.60394e-05	2.44685e-05	2.66298e-05	1.21735	0.646984	401.305	GOMF_GLIAL_CELL_DERIVED_NEUROTROPHIC_FACTOR_RECEPTOR_ACTIVITY_excl_GFRA3	4	6.1757	6	0.351407
0.000291109	5.73764e-05	0.000169127	1.21198	0.238877	2207.53	SYNGO_RETROGRADE_TRANS-SYNAPTIC_SIGNALING_BY_TRANS-SYNAPTIC_PROTEIN_COMPLEX_excl_DAG1	5	9.56685	7	5.1337
0.000291444	5.7449e-05	0.00017137	1.1975	0.236049	2248.62	SYNGO_RETROGRADE_TRANS-SYNAPTIC_SIGNALING_BY_TRANS-SYNAPTIC_PROTEIN_COMPLEX	6	9.59487	9	1.18975
0.000272013	5.65111e-05	0.000162856	1.17609	0.244334	1937.82	SYNGO_RETROGRADE_TRANS-SYNAPTIC_SIGNALING_BY_TRANS-SYNAPTIC_PROTEIN_COMPLEX_excl_FARP1	5	9.31553	6	6.63105
9.78406e-05	2.6306e-05	5.92355e-05	1.16303	0.312699	1169.93	GOMF_KAINATE_SELECTIVE_GLUTAMATE_RECEPTOR_ACTIVITY_excl_GRIK5	4	5.36994	4	2.73987
0.000173421	3.51032e-05	0.000105005	1.1629	0.235391	2419.21	PTPRD	1	1.70842	1	1.41684
0.00022019	4.4709e-05	0.000133615	1.16037	0.235611	2626.77	RBFOX1	1	2.3522	1	2.7044
0.00014242	3.75036e-05	8.89796e-05	1.12703	0.296781	4070.08	CSMD1	1	1.44636	1	0.892723
0.00012158	3.35528e-05	0.000100019	0.855921	0.236212	2381.25	GOCC_CYTOSKELETON_OF_PRESYNAPTIC_ACTIVE_ZONE_excl_BSN	6	7.57903	7	1.15807
3.0685e-05	1.93779e-05	9.39258e-05	0.230036	0.14527	1538.45	WWOX	1	2.39197	1	2.78394
9.60001e-06	9.08645e-06	3.54211e-05	0.190837	0.180628	449.36	CREB5	1	1.46191	1	0.923818
5.70039e-06	6.88952e-06	2.90422e-05	0.138207	0.167037	798.438	DPP10	1	1.68803	1	1.37605
5.32808e-06	7.22408e-06	2.73267e-05	0.137289	0.186144	675.263	DLC1	1	3.05795	2	2.1159
3.66255e-06	4.79757e-06	1.97058e-05	0.130871	0.171428	197.661	GFRA1	1	1.18834	1	0.376687
6.17381e-06	8.67906e-06	3.45879e-05	0.125685	0.176686	572.637	NCKAP5	1	3.44841	2	2.89682
3.59389e-06	5.9949e-06	2.06474e-05	0.122561	0.204442	422.471	SLC14A2	1	1.1523	1	0.304602
3.17622e-06	5.50577e-06	1.83063e-05	0.12217	0.211774	316.627	PLXNA4	1	1.03313	1	0.0662617
2.85445e-06	5.47821e-06	1.70609e-05	0.117808	0.226095	544.329	PIEZO2	1	1.20304	1	0.406085
4.76406e-06	8.55159e-06	2.88206e-05	0.116393	0.208928	738.958	NELL1	1	2.0848	2	0.169595
6.90192e-06	8.43682e-06	4.2576e-05	0.114146	0.13953	553.9	ADGRL2	1	2.8225	1	3.64501
3.66308e-06	6.03628e-06	2.28296e-05	0.11298	0.186176	538.581	PTPRM	1	1.46587	1	0.93173
2.64222e-06	5.18121e-06	1.68029e-05	0.110724	0.217121	350.967	CNTN6	1	1.3367	1	0.673405
2.53541e-06	4.89467e-06	1.6259e-05	0.109801	0.211974	409.012	LTBP1	1	1.42421	1	0.848425
3.89104e-06	8.25032e-06	2.50399e-05	0.109418	0.232002	558.379	RYR3	1	2.01833	2	0.0366674
1.826e-06	3.61886e-06	1.17609e-05	0.109324	0.216664	318.775	SLC35F4	1	1.08183	1	0.163655
4.19995e-06	4.89418e-06	2.70992e-05	0.10913	0.127168	425.365	PKHD1	1	1.39206	1	0.784112
3.48878e-06	6.78454e-06	2.25605e-05	0.108888	0.211751	452.548	PCSK5	1	1.66646	1	1.33293
3.74676e-06	6.98848e-06	2.43606e-05	0.108299	0.201999	456.651	ADAMTSL1	1	2.08996	2	0.179924
3.31404e-06	6.9738e-06	2.16341e-05	0.107863	0.226979	519.214	PRKCE	1	1.62456	1	1.24911
2.43631e-06	4.69998e-06	1.60782e-05	0.106696	0.205832	414.272	SYNPR	1	1.20383	1	0.40766
1.51607e-06	2.8322e-06	1.01451e-05	0.105225	0.196573	443.916	TMEM135	1	1.06037	1	0.120749
1.58316e-06	3.51771e-06	1.05967e-05	0.105198	0.233744	196.555	DDAH1	1	2.0355	2	0.0709983
2.43577e-06	4.93741e-06	1.63993e-05	0.104584	0.211996	266.744	ROR1	1	1.55831	1	1.11663
2.9207e-06	4.67527e-06	1.96953e-05	0.104418	0.167146	658.25	RIMS2	1	1.32709	1	0.65419
4.44706e-06	6.08983e-06	2.99924e-05	0.104404	0.142971	424.738	POU6F2	1	2.69375	1	3.38749
2.03479e-06	4.46988e-06	1.37769e-05	0.103997	0.228453	483.768	NCAM2	1	1.10046	1	0.200924
1.81427e-06	3.85947e-06	1.23172e-05	0.103716	0.220633	224.331	EYA1	1	1.14019	1	0.280378
2.95678e-06	6.59428e-06	2.01801e-05	0.103169	0.23009	757.649	RYR2	1	1.59038	1	1.18076
2.68753e-06	5.26732e-06	1.84019e-05	0.102836	0.201549	428.359	PALM2AKAP2	1	1.63869	1	1.27738
2.16642e-06	4.48566e-06	1.48663e-05	0.102611	0.212461	275.617	KCNB2	1	1.28885	1	0.577701
2.60836e-06	5.96198e-06	1.7934e-05	0.102411	0.234081	348.195	GABBR2	1	1.62743	1	1.25486
2.50549e-06	5.36015e-06	1.7351e-05	0.101677	0.217524	175.957	ZBTB16	1	2.19991	2	0.399813
1.9272e-06	3.73784e-06	1.33603e-05	0.10157	0.196997	325.683	DNAH5	1	1.54363	1	1.08726
4.18309e-06	7.72426e-06	2.91175e-05	0.101157	0.186791	1111.89	CCSER1	1	2.97294	1	3.94589
2.19462e-06	4.55959e-06	1.52931e-05	0.101046	0.209935	441.334	ADAMTS17	1	1.76479	1	1.52958
1.23499e-06	2.80365e-06	8.6159e-06	0.100929	0.229127	432.676	TBC1D22A	1	1.01841	1	0.036824
2.20113e-06	4.56856e-06	1.53589e-05	0.100911	0.209446	315.236	AGMO	1	1.62446	1	1.24891
5.0479e-06	1.02491e-05	3.52992e-05	0.100693	0.204444	510.171	HDAC9	1	3.04762	1	4.09524
1.29048e-06	2.74012e-06	9.03582e-06	0.100563	0.213528	193.14	CNTN3	1	1.01518	1	0.0303547
1.32289e-06	2.84188e-06	9.28482e-06	0.100324	0.215519	175.115	ALCAM	1	1.11904	1	0.238073
1.48161e-06	3.16883e-06	1.04232e-05	0.100089	0.214069	211.756	CHL1	1	1.11756	1	0.235117
1.38615e-06	3.31642e-06	9.7851e-06	0.0997469	0.238648	339.166	PLCG2	1	1.06622	1	0.132439
9.61139e-07	2.21218e-06	6.80641e-06	0.099431	0.228853	186.635	COL14A1	1	1.00501	1	0.010012
1.55415e-06	3.61109e-06	1.10093e-05	0.0993997	0.230957	285.723	UST	1	1.24921	1	0.498412
1.57149e-06	3.15453e-06	1.11398e-05	0.0993319	0.199393	216.72	EYA4	1	1.00872	1	0.0174314
3.09715e-06	6.97767e-06	2.19978e-05	0.0991371	0.22335	443.206	GRIK2	1	1.96244	1	1.92487
1.48204e-06	3.29709e-06	1.05564e-05	0.0988547	0.219921	150.123	KCTD1	1	1.18391	1	0.367826
3.94807e-06	7.33337e-06	2.81265e-05	0.0988375	0.183587	364.043	MECOM	1	2.60517	1	3.21034
1.94257e-06	4.62031e-06	1.3848e-05	0.0987743	0.23493	499.124	KAZN	1	1.65156	1	1.30311
4.75265e-06	6.83893e-06	3.40634e-05	0.0982431	0.141369	760.354	CADM2	1	2.85686	1	3.71373
3.26983e-06	7.29777e-06	2.34391e-05	0.0982288	0.219232	541.536	THSD4	1	2.87985	1	3.7597
2.72358e-06	5.41429e-06	1.95337e-05	0.0981768	0.195169	479.849	FMN1	1	2.46643	1	2.93287
9.73466e-07	2.35449e-06	6.98917e-06	0.0980729	0.237206	137.221	PARVA	1	1.03719	1	0.0743722
1.27025e-06	2.60483e-06	9.15052e-06	0.0977454	0.200442	248.818	FBXL7	1	1.20578	1	0.411555
1.55119e-06	3.29005e-06	1.11905e-05	0.0976038	0.207016	195.885	ADAMTS6	1	1.37556	1	0.751129
1.14181e-06	2.68227e-06	8.2435e-06	0.0975292	0.229111	537.381	SNTG2	1	1.08164	1	0.163276
2.88447e-06	5.3191e-06	2.08336e-05	0.0974887	0.179774	371.038	PDZRN4	1	1.39812	1	0.796235
8.07647e-07	1.96887e-06	5.85485e-06	0.0971315	0.236785	211.668	SPTLC3	1	1.0498	1	0.0995946
1.50642e-06	3.66162e-06	1.09239e-05	0.0971007	0.23602	211.83	TGFBR3	1	1.29375	1	0.587499
2.35547e-06	4.88458e-06	1.70863e-05	0.0970699	0.201295	503.124	FRAS1	1	2.10655	2	0.2131
1.06052e-06	2.50093e-06	7.69841e-06	0.097	0.228747	152.117	FAT4	1	1.01558	1	0.0311596
1.234e-06	2.92988e-06	8.95892e-06	0.0969872	0.230275	178.651	NEDD9	1	1.27851	1	0.557021
9.60637e-07	2.40159e-06	6.97922e-06	0.0969184	0.242296	174.41	MICAL2	1	1.02355	1	0.0470923
1.86175e-06	4.20361e-06	1.35364e-05	0.0968444	0.218662	380.767	COL21A1	1	1.60138	1	1.20276
4.31784e-06	7.44996e-06	3.14945e-05	0.0965351	0.166561	300.934	BNC2	1	2.93837	1	3.87673
1.86185e-06	4.14533e-06	1.36127e-05	0.0963062	0.214422	383.397	COL24A1	1	1.88184	1	1.76369
1.50311e-06	3.6964e-06	1.10155e-05	0.0960818	0.236281	149.977	TNS1	1	1.36355	1	0.727098
1.29649e-06	2.75993e-06	9.51094e-06	0.0959842	0.204328	258.239	ARHGEF28	1	1.15632	1	0.312648
1.01342e-06	2.48236e-06	7.43847e-06	0.0959309	0.234982	147.782	GLI2	1	1.07627	1	0.152532
9.00082e-07	2.24976e-06	6.62014e-06	0.0957346	0.239289	233.779	GUCY1A2	1	1.18218	1	0.36437
8.81994e-07	2.05243e-06	6.52044e-06	0.0952452	0.221638	79.8691	RREB1	1	1.02052	1	0.041036
1.07207e-06	2.67802e-06	7.95298e-06	0.0949173	0.237103	330.531	SPOCK3	1	1.27393	1	0.547862
8.37751e-07	2.09438e-06	6.21502e-06	0.0949131	0.237283	254.658	SH3GL2	1	1.17042	1	0.340848
1.11057e-06	2.77143e-06	8.27517e-06	0.0944981	0.23582	197.638	RBM20	1	1.45395	1	0.907908
1.82099e-06	4.23718e-06	1.35846e-05	0.0943874	0.219626	223.282	STAU2	1	1.45807	1	0.916134
1.71837e-06	2.61766e-06	1.28208e-05	0.0943748	0.143765	347.379	CCDC171	1	1.47333	1	0.946664
1.45837e-06	3.51642e-06	1.09235e-05	0.0940069	0.22667	189.707	CPQ	1	1.62617	1	1.25234
1.2307e-06	3.0743e-06	9.23053e-06	0.0938816	0.234516	144.876	BMPER	1	1.30386	1	0.607714
1.07029e-06	2.47611e-06	8.06889e-06	0.0933985	0.216078	139.167	KCND2	1	1.04558	1	0.091153
1.0105e-06	2.51816e-06	7.62087e-06	0.0933658	0.232666	197.549	HMGCLL1	1	1.03908	1	0.0781623
1.39471e-06	3.4756e-06	1.05393e-05	0.0931809	0.232206	243.334	NELL2	1	1.57497	1	1.14994
1.9058e-06	3.66808e-06	1.44856e-05	0.0926393	0.178302	215.336	SKAP2	1	1.2612	1	0.522396
1.06267e-06	2.65613e-06	8.12174e-06	0.0921301	0.230279	189.444	PREX1	1	1.08838	1	0.176757
1.04752e-06	2.61409e-06	8.02054e-06	0.0919633	0.229494	253.311	COMMD10	1	1.22318	1	0.446357
1.22517e-06	3.06232e-06	9.41603e-06	0.0916186	0.229001	293.923	SEMA3E	1	1.68378	1	1.36756
1.24778e-06	3.10945e-06	9.73437e-06	0.0902579	0.224921	201.342	GRIA4	1	1.72972	1	1.45945
9.41678e-07	2.35231e-06	7.35051e-06	0.0902068	0.225336	156.515	TRABD2B	1	1.12364	1	0.247277
2.41234e-06	6.03084e-06	1.92722e-05	0.0881374	0.220344	551.491	ATRNL1	1	2.97461	1	3.94923
